# Transcriptomics-Driven Machine Learning Models Accurately Predict Chemotherapy Response in Muscle-invasive Bladder Cancer

**DOI:** 10.1101/2024.06.28.24309634

**Authors:** Ariadna Acedo-Terrades, Alejo Rodriguez-Vida, Oscar Buisan, Marta Bódalo-Torruella, Maria Gabarrós, Miquel Clarós, Nuria Juanpere, Marta Lorenzo, Sergio Vázquez Montes de Oca, Alejandro Rios-Hoyo, Cristina Carrato Moñino, Tamara Sanhueza, Eduardo Eyras, Eulàlia Puigdecanet, Gottfrid Sjödahl, Júlia Perera-Bel, Lara Nonell, Joaquim Bellmunt

## Abstract

Muscle-invasive bladder cancer (MIBC) is associated with poor predictability of response to cisplatin-based neoadjuvant chemotherapy (NAC). Consequently, the benefit of NAC remains unclear for many patients due to the lack of reliable biomarkers. In order to identify biomarkers and build an integrated and accurate model to predict NAC response, we conducted a comprehensive transcriptomic and genomic profiling on 100 MIBC patient tumors.

Our analysis identified 602 differentially expressed genes between responders and non responders. From these, we derived the Top10up and Top10dn gene signatures. We also identified a set of genes related to keratinization (KRT), extracellular matrix (ECM) and cell cycle regulation (CELL CYCLE REG) that were strongly associated with response. Additionally, we found a Wnt-related signature (WNT) significantly associated with non response. Genomic analysis revealed that mutations in DNAH8, DNAH6 or DNAH10 (DNAHalt) and deletions in KDM6A (KDM6Adel) correlated significantly with chemotherapy resistance.

Using our comprehensive molecular analysis as a backbone, we developed different machine learning (ML) models, based on the Xgboost (XGB) approach. The transcriptomics-only model (XGB-R) matched the performance of the combined model (XGB-RW; AUC=0.85). The relative ease of sample collection for transcriptomic data, along with the external validation, make it a promising candidate for clinical translation. To ensure robustness and broader applicability, external validation in larger, more diverse cohorts is necessary. To facilitate this, our most predictive ML models have been made publicly available via GitHub.

**Statement of significance:** We present XGB-R, a robust validated machine-learning model using transcriptomic features to predict neoadjuvant chemotherapy response in muscle-invasive bladder cancer with high accuracy (AUC=0.85), being a candidate for clinical translation.

## Supplementary material for "Transcriptomics-Driven Machine Learning Models Accurately Predict Chemotherapy Response in Muscle-invasive Bladder Cancer": Supplementary_tables.xlsx

### Sheet: Index
l	Summary
Supplementary Table 1	Table of extra patients characteristics
Supplementary Table 2	Differential Expression (DE) analysis results of R vs NR comparison (including gene symbol, p.value and logFC)
Supplementary Table 3	Subtype classification results and statistical comparison between R and NR
Supplementary Table 4	Correlation matrix of gene expression from RNA-Seq signatures genes
Supplementary Table 5	Bladder cancer (BLCA) genes reported previously in Lilian Marie Boll & Sergio Vázquez Montes de Oca et al. 2024 used in whole exome sequencing (WES)
Supplementary Table 6	Cancer-related pathways used to compare mutations in R and NR in WES
Supplementary Table 7	Table of genes differentially mutated between R and NR in WES
Supplementary Table 8	Somatic copy number variations (SCNVs) reported previously in the literature
Supplementary Table 9	Summary of final random forest models
Supplementary Table 10	Machine learning metrics obtained from different random forest models

### Sheet: Supplementary Table 1
	[ALL]	R	NR	p.overall	Sig
	N=100	N=53	N=47
Origin:				0.61
Calella	6 (6.00%)	2 (3.77%)	4 (8.51%)
HGTP	40 (40.0%)	24 (45.3%)	16 (34.0%)
HM	24 (24.0%)	12 (22.6%)	12 (25.5%)
Hmar	30 (30.0%)	15 (28.3%)	15 (31.9%)
Fraction:		0.85 [0.80;0.90]	0.80 [0.70;0.90]	0.206
Amount of tumor:				0.994
High	27 (30.0%)	15 (30.0%)	12 (30.0%)
Low	31 (34.4%)	17 (34.0%)	14 (35.0%)
Moderate	32 (35.6%)	18 (36.0%)	14 (35.0%)

### Sheet: Supplementary Table 2
GENE_ID	logFC	P.Value
DSG3	-3.64	2.66644e-05
SLC6A2	-2.98	0.000283304
ACP7	-2.66	7.69703e-06
KRT6A	-2.57	0.00427725
KRT5	-2.48	0.00230646
OLFM4	-2.38	0.000909755
MAGEL2	-2.33	0.000233157
LGR6	-2.31	0.000958279
CHODL	-2.31	0.00337931
KRT4	-2.3	0.00318141
S100A8	-2.25	0.00171832
CNTN1	-2.24	0.00106637
KRT6B	-2.19	0.0097018
DLX5	-2.16	0.0101986
TOMM40P1	-2.15	0.00830175
CEROX1	-2.15	0.00184705
CMKLR2	-2.11	0.000649422
NCAM2	-2.1	0.0048951
GJC2	-2.09	0.00156539
PLA2G4E	-2.08	0.00104197
OFCC1	-2.07	0.00150001
OPN1SW	-2.04	0.00542659
MKX	-2.03	0.00056285
SERPINB13	-2.03	0.0151837
RIMBP3	-2.03	0.0065452
PLAAT2	-2	0.00741372
KRT1	-1.99	0.0385843
SHOX2	-1.98	0.00168098
ABRA	-1.98	0.00111283
HEBP2P1	-1.96	0.000722118
GREM1-AS1	-1.96	0.00544694
FGFBP1	-1.96	0.0124864
HPSE2	-1.95	0.00076277
CLCA2	-1.94	0.0121146
NLRP7	-1.94	0.0236471
SLC24A3	-1.93	6.03139e-05
AKR1B15	-1.92	0.00663465
KREMEN2	-1.92	0.000940019
KLRG2	-1.92	0.00506478
SNCA	-1.9	0.000825408
PRELP	-1.9	0.000229019
SLC22A3	-1.89	0.00381907
CAPN14	-1.89	0.00426339
PTCH2	-1.88	0.00333752
SERPINB3	-1.86	0.0394696
CAPN11	-1.85	0.00347497
COMP	-1.85	0.00835031
FBXO2	-1.84	0.0292424
C11orf53	-1.82	0.0103936
HMGN2P27	-1.82	0.00107524
MUC15	-1.82	0.0134623
HIF1A-AS1	-1.82	0.000606566
PCDHA5	-1.81	0.00176616
S100A7	-1.81	0.0250102
KRT16P6	-1.8	0.0303454
HOXD11	-1.76	0.0107848
FOXP2	-1.76	0.000827519
FCGR1CP	-1.75	0.0201696
MSH4	-1.75	0.00249499
PLPPR4	-1.75	0.000255431
RNF212	-1.75	0.00130265
ENSG00000249379	-1.75	0.00125221
MRPL35P3	-1.74	0.00903898
RET	-1.74	0.00457994
PRSS12	-1.74	0.0135872
PTGER3	-1.74	0.00363868
DMRT2	-1.73	0.0295284
FAM90A1	-1.73	0.0106391
KANK4	-1.72	0.0221787
TPRXL	-1.72	0.0468597
CERS3	-1.72	0.0140259
LINC01001	-1.71	0.00488591
NRXN1	-1.71	0.0181872
PNPLA3	-1.71	0.0318893
KRT23	-1.7	0.029136
FGF10	-1.7	0.00251666
VIPR2	-1.7	0.016744
HS3ST6	-1.7	0.0357343
PITX2	-1.7	0.00477617
AVPR2	-1.7	0.0154545
GPR37	-1.69	0.0257242
FOLR1	-1.69	0.0350432
ENSG00000249679	-1.69	0.000190115
ACADL	-1.69	0.0276153
PTTG2	-1.68	0.0164658
TMIE	-1.68	0.0146045
LINC02997	-1.68	0.0256891
WNT2	-1.67	0.016699
FOXE1	-1.67	0.00180609
SPINK9	-1.67	0.00563055
DMRTA1	-1.67	0.0164295
RDH12	-1.67	0.0204101
ENSG00000241057	-1.66	0.0219481
CTAGE4	-1.66	0.00186513
HLA-V	-1.66	0.0150093
SFRP2	-1.66	0.00895345
GRIN1	-1.66	0.0196062
C1QTNF12	-1.65	0.00980144
CAGE1	-1.65	0.00275065
HPX	-1.65	0.00893841
ENSG00000269981	-1.65	0.0169235
GJB4	-1.65	0.0253013
SLC8A2	-1.64	0.014676
ACTC1	-1.64	0.0183502
RNF217-AS1	-1.64	0.00140282
GARIN5A	-1.64	0.0231662
HOXD10	-1.64	0.0258511
CADPS	-1.64	0.00335159
XIRP1	-1.63	0.0306767
PGR	-1.63	0.000304353
PDZK1IP1	-1.63	0.035329
LHCGR	-1.63	0.0146698
EYA1	-1.62	0.00120599
EYA2	-1.62	0.00210622
NTNG1	-1.61	0.0267812
OR10AD1	-1.61	0.0192518
PCLO	-1.6	0.00436626
SLC8A3	-1.6	0.00904402
ISM1	-1.59	0.000540631
ARSI	-1.59	0.00435252
CNTNAP3B	-1.59	0.0398142
SLC27A6	-1.59	0.0409835
SLPI	-1.59	0.0220081
WSCD2	-1.59	0.0301378
SERPINB2	-1.59	0.0300505
RLBP1	-1.58	0.0250961
LINC00491	-1.58	0.029313
MAP2	-1.57	0.00246331
SORCS1	-1.57	0.0222911
NTRK2	-1.57	0.0049301
HOXA10-AS	-1.56	0.00791885
MST1R	-1.56	0.00126583
SCD5	-1.56	0.00352765
IL1RL1	-1.56	0.000331408
DIRC3-AS1	-1.56	0.000367519
SOX2	-1.56	0.0163539
NDST3	-1.56	0.034373
GALNT17	-1.56	0.0187164
WFDC2	-1.55	0.00658989
SPDYC	-1.55	0.0257696
ZMYND10	-1.54	0.0186731
FPR1	-1.54	0.012989
GRIN2A	-1.54	0.0366491
RGS22	-1.53	0.0254779
TNFRSF18	-1.53	0.0283592
OR2D2	-1.53	0.0112141
PRRX2	-1.53	0.00733816
TREM2	-1.52	0.0240493
VPS26AP1	-1.52	0.00305324
MYO16	-1.52	0.0285976
KCNH3	-1.52	0.0188656
ENSG00000275216	-1.52	0.0484538
TRAM1L1	-1.52	0.00797294
POM121L9P	-1.52	0.00642472
TREH	-1.52	0.00115759
DES	-1.52	0.0168437
LILRA2	-1.52	0.0178248
EFCAB8	-1.52	0.0183975
HEPH	-1.52	0.00120442
NCF1C	-1.52	0.031413
NWD1	-1.51	0.0311093
CCDC74B	-1.51	0.0464041
HES2	-1.51	0.0124986
SLC5A12	-1.51	0.0025649
STPG4	-1.51	0.0174161
ADGRB1	-1.51	0.0428748
DNAAF1	-1.5	0.00637053
SSUH2	-1.5	0.0261588
EFHB	-1.5	0.00754497
HOXA7	-1.5	0.0263651
FLG2	-1.49	0.0180679
ENSG00000286480	-1.49	0.000855581
CLXN	-1.49	0.0183092
ZNF835	-1.48	0.0409936
DNAI3	-1.48	0.00235233
TMOD1	-1.48	0.0285246
ZNF497	-1.48	0.0142726
LRIT3	-1.47	0.00304309
INSYN1	-1.47	0.0341855
NUTM2B	-1.47	0.045588
DTX1	-1.47	0.0126193
PSAPL1	-1.47	0.014652
CH25H	-1.47	0.0359894
STRC	-1.47	0.0353802
ENSG00000258745	-1.46	0.00988911
IL20RB	-1.46	0.0164757
SUDS3P1	-1.46	0.0110043
LINC00923	-1.46	0.00952543
TBXA2R	-1.46	0.0155935
RPL9P16	-1.46	0.00196572
HES6	-1.45	0.0371346
NDNF	-1.45	0.0133675
CEL	-1.45	0.0143587
TMEM151B	-1.45	0.00188863
HESX1	-1.45	0.0114974
A2ML1	-1.45	0.0065139
SYT1	-1.45	0.000109016
VWCE	-1.45	0.0202169
FAM205A	-1.45	0.028794
PXMP2	-1.45	0.00141228
GRAMD2A	-1.44	0.0143767
RNF148	-1.44	0.0270775
CYP27C1	-1.44	0.0216899
KRT8P50	-1.44	0.014989
SLC16A11	-1.44	0.0310975
ENSG00000225087	-1.44	0.0378806
CES3	-1.44	0.0167272
OVCH1	-1.44	0.00530681
S1PR5	-1.44	0.00282894
NRXN2	-1.43	0.00955982
ENSG00000228477	-1.43	0.0123322
F10	-1.43	0.04373
SIGLEC17P	-1.43	0.0206762
RIMS2	-1.43	0.0150916
TRPM3	-1.43	0.00802579
ADRA2A	-1.43	0.0194625
ELFN1	-1.42	0.0392465
ENSG00000271959	-1.42	0.00737303
DYNLT4	-1.42	0.00884805
ELOVL4	-1.42	0.0303408
TAFA5	-1.42	0.011933
RAD51AP2	-1.42	0.00765302
PCDHGB8P	-1.42	0.0238444
BMPR1AP1	-1.42	0.0092695
TULP2	-1.42	0.0137261
TBX4	-1.41	0.039773
ATP6V0CP4	-1.41	0.0213076
MIR645	-1.41	0.0395809
TSPO2	-1.41	0.0174548
VWDE	-1.41	0.0483979
PTHLH	-1.41	0.0247995
MIR320B2	-1.4	0.00190191
ADAMTS15	-1.4	0.0200678
LINC01876	-1.4	0.031119
USP32P3	-1.4	0.00264229
DPEP2	-1.4	0.0285923
KRT16	-1.4	0.0287056
OVCH2	-1.4	0.00484734
DLX6-AS1	-1.4	0.011402
RNF208	-1.4	0.00648275
FCER1A	-1.4	0.0433557
IRX3	-1.4	0.0464435
TMEM132E	-1.4	0.0449173
PCDH7	-1.4	0.00220297
LINC02541	-1.39	0.000624428
ADGRB3	-1.39	0.00698533
ENSG00000239291	-1.39	0.000289309
SUSD5	-1.39	0.00675519
SERPINB5	-1.39	0.0121891
GSDME	-1.38	0.00446472
LINC01362	-1.38	0.00249882
IGFBP7-AS1	-1.38	0.00666359
PLSCR2	-1.38	0.0199776
ENO4	-1.38	0.0179981
MIR505	-1.37	0.0255533
ZNF365	-1.37	0.0145569
KCNJ5	-1.37	0.00196202
EFCC1	-1.37	0.0115578
SAXO2	-1.37	0.023401
CCDC154	-1.37	0.0482278
PLAAT3	-1.37	0.0189345
PPEF1	-1.37	0.0145486
IGFL2-AS1	-1.37	0.0268762
ENSG00000180015	-1.36	0.035113
AXIN2	-1.36	0.00183942
METTL15P1	-1.36	0.00843082
COL6A4P1	-1.36	0.0324472
PABPC4L	-1.35	0.0234358
KCNH2	-1.35	0.0190583
TTLL7-IT1	-1.35	0.00255732
ENSG00000286863	-1.35	0.0301166
SEMA3A	-1.35	0.000145871
COL17A1	-1.35	0.00126852
NRG4	-1.35	0.000888855
ROR1	-1.35	0.0116076
TMEM132C	-1.35	0.0220242
ENSG00000256625	-1.34	0.005315
ST6GALNAC2	-1.34	0.00435907
SNHG19	-1.34	0.0102699
ENSG00000251537	-1.34	0.0119993
JSRP1	-1.34	0.0191697
KCNB1	-1.34	0.00919814
TRPM6	-1.33	0.00394244
GJB5	-1.33	0.01752
TMEM132B	-1.33	0.0325168
PKNOX2	-1.33	0.00986164
COLCA2	-1.33	0.0245235
GOLGA8M	-1.33	0.0378987
AHRR	-1.33	0.0117569
NT5C1B	-1.32	0.0231136
TMEM130	-1.32	0.0354114
GLRB	-1.32	0.00613789
REC114	-1.32	0.0204734
ENSG00000280429	-1.32	0.00208406
NKAIN2	-1.32	0.0229321
HHLA3	-1.32	0.00061204
FTH1P23	-1.32	0.008135
EYA4	-1.32	0.00694497
PHYHIP	-1.31	0.0479302
AVPI1	-1.31	0.032248
PDE2A	-1.31	0.00444436
SCX	-1.31	0.00445178
ENSG00000219470	-1.31	0.0104205
KDM4D	-1.31	0.00406172
OR2D3	-1.31	0.0466559
SARDH	-1.31	0.0274804
RPL9P7	-1.31	0.0207288
TRIM7	-1.31	0.00217304
SEMA3E	-1.3	0.0408242
VAT1L	-1.3	0.0116494
CHIT1	-1.3	0.0259533
ESPN	-1.3	0.043927
MIR145	-1.3	0.036074
TLL1	-1.3	0.021952
DLGAP3	-1.29	0.0479638
SHISAL1	-1.29	0.0164693
POU5F1B	-1.29	0.0369587
SYNM	-1.29	0.00230109
FGF13	-1.29	0.0149039
PRECSIT	-1.29	0.00272094
MIR6753	-1.29	0.0441594
SLC47A2	-1.29	0.0233702
PEX11G	-1.29	0.0275829
SCN11A	-1.28	0.0462873
COLEC11	-1.28	0.0471134
ENSG00000262714	-1.28	0.00844891
ACOX2	-1.27	0.0123126
C11orf98	-1.27	0.0472726
NGF	-1.27	0.034423
ATP6V1FNB	-1.27	0.0150088
ENSG00000235036	-1.27	0.00647433
ENSG00000274441	-1.27	0.0046828
CHSY3	-1.26	0.0267326
CNOT6LP1	-1.26	0.0285445
SLC26A3	-1.26	0.0406345
NALCN	-1.26	0.0278158
RHOV	-1.25	0.00219387
MSANTD1	-1.25	0.0164751
EDA2R	-1.25	0.0103057
CSRNP3	-1.25	0.00860807
MIR9-3HG	-1.25	0.0262976
KRBOX1	-1.25	0.0387093
CHRM3	-1.25	0.0499399
ALG1L	-1.25	0.0255673
C4orf47	-1.25	0.0362213
TREML1	-1.25	0.0188737
NPIPB2	-1.25	0.00620551
CRISPLD1	-1.25	0.011537
LINC02983	-1.25	0.00435465
CCDC160	-1.24	0.0288899
NUDCP1	-1.24	0.0333513
TNFRSF10C	-1.24	0.0464939
COL4A6	-1.24	0.00917604
TSNAXIP1	-1.23	0.0208128
LINC01135	-1.23	0.0027207
ENSG00000225399	-1.23	0.0261988
LURAP1L	-1.23	0.00183904
SOX7	-1.23	0.0130086
ENSG00000237788	-1.23	0.0163488
RGN	-1.23	0.0454014
ENSG00000265798	-1.23	0.00214082
ZFP37	-1.23	0.0279838
LEXM	-1.23	0.0151997
CKMT1B	-1.23	0.0213985
TMPRSS11D	-1.23	0.00679295
ENSG00000231305	-1.23	0.0124893
ENSG00000278384	-1.22	0.0372209
ENSG00000228981	-1.22	0.00775343
AKAP3	-1.22	0.0471317
ADAM33	-1.22	0.000776418
CYCSP34	-1.22	0.00326943
RPL35AP9	-1.22	0.00110467
TRABD2B	-1.22	0.014008
GNAO1	-1.22	0.0122661
LRRC23	-1.22	0.00123223
PLA2G10	-1.21	0.0457256
RNF222	-1.21	0.00637576
ENSG00000236841	-1.21	0.0232256
HAGHL	-1.21	0.0192429
MIR920	-1.21	0.0483485
LRRC70	-1.21	0.040654
B3GNT9	-1.21	0.000256264
LDB3	-1.21	0.00966697
MIR1205	-1.21	0.0497106
LDHD	-1.21	0.0198602
KRT18P4	-1.2	0.0237653
MIR99AHG	-1.2	0.000325864
WHAMMP2	-1.2	0.0108749
CORO6	-1.2	0.0159285
STIMATE-MUSTN1	-1.2	0.00330354
RAB43	-1.2	0.0146193
ATP8A2	-1.2	0.0161281
PUSL1	-1.2	0.000524968
SLC26A7	-1.2	0.0364319
ENSG00000261840	-1.2	0.0451498
PRKCQ	-1.2	0.00283346
ADAM23	-1.19	0.019133
ENSG00000272655	-1.19	0.00256533
TEAD4	-1.19	0.00888662
TMEM232	-1.19	0.0457992
KLHL41	-1.19	0.0408844
FAT2	-1.19	0.0281898
ENSG00000261067	-1.19	0.028047
PRB3	-1.19	0.0231225
TG	-1.19	0.00604877
ENSG00000285577	-1.19	0.000956216
RGS17P1	-1.19	0.00651492
KCNIP2	-1.19	0.0020255
HSD11B1	-1.19	0.0261463
ADGRF3	-1.18	0.0351375
FAM83A	-1.18	0.0458227
SOX21-AS1	-1.18	0.0458125
C21orf62	-1.18	0.0130909
LYPD5	-1.18	0.00979713
ENSG00000279030	-1.18	0.0123346
TTC41P	-1.18	0.0244314
DYNC1I1	-1.18	0.00704799
DLG2	-1.18	0.00701022
DEUP1	-1.18	0.0443466
TPTEP1	-1.18	0.0357011
MRPS30-DT	-1.17	0.0063422
B4GALNT3	-1.17	0.0473746
GFOD1	-1.17	0.00235129
ENSG00000280231	-1.17	0.0151256
WNT9A	-1.17	0.019431
SCNN1D	-1.17	0.0289689
LYNX1	-1.17	0.0459498
PKD1L2	-1.17	0.0341442
PCDH10	-1.17	0.0486691
MYOT	-1.17	0.0266611
KRT17	-1.17	0.00444458
ENSG00000279491	-1.17	0.00185289
PARP16	-1.17	0.0123372
ENSG00000287066	-1.16	0.00647208
NEGR1	-1.16	0.00556297
POPDC2	-1.16	0.0251349
ADM5	-1.16	0.0363688
COL25A1	-1.16	0.0396706
LNP1	-1.16	0.00482623
PDLIM3	-1.16	0.00043083
HMGA1P2	-1.16	0.0123762
PPFIA2	-1.16	0.0472657
PCP2	-1.16	0.0352572
LBX2	-1.15	0.0182814
MIF-AS1	-1.15	0.0387808
NTM	-1.15	0.00431409
GUCA1B	-1.15	0.0262471
GK3P	-1.15	0.0437564
ENSG00000288079	-1.15	0.0100595
P2RY13	-1.15	0.00409279
PTGER2	-1.14	0.0312848
GOLGA8R	-1.14	0.0333646
SLC9A9	-1.14	0.000665224
IGFBP5	-1.14	0.00843368
APOBEC2	-1.14	0.00500295
RBP2	-1.14	0.0237385
ADGRV1	-1.14	0.0277358
RIPK4	-1.14	0.00105494
ELN	-1.14	0.00862299
RAMP3	-1.14	0.0455319
TMEM17	-1.13	0.0218159
NUDT18	-1.13	0.036121
P2RY2	-1.13	0.000442078
SLC9A3	-1.13	0.0351108
HOXA4	-1.13	0.0391476
STX5-DT	-1.13	0.0131846
C8G	-1.13	0.0307588
LMTK3	-1.13	0.0498765
TECTA	-1.13	0.011927
ENSG00000232626	-1.13	0.037197
ADORA1	-1.13	0.0244926
RPL7P14	-1.13	0.0150346
COL11A1	-1.13	0.0323647
BHMT2	-1.13	0.0286457
STX16-NPEPL1	-1.12	0.0316951
PRR15	-1.12	0.0364769
RAET1E	-1.12	0.00669973
OR1J1	-1.12	0.0404514
DHRS12	-1.12	0.020722
ENSG00000248196	-1.11	0.00579036
GXYLT2	-1.11	0.0446358
ENSG00000280537	-1.11	0.0107435
ENSG00000261578	-1.11	0.00439855
CYB561D2	-1.11	0.0158599
PKP1	-1.11	0.0306362
ZNF300P1	-1.11	0.0203954
TMPRSS11A	-1.1	0.0202466
PPT2	-1.1	0.019773
SNORD19	-1.1	0.0311403
FTH1P20	-1.1	0.029637
ENSG00000242970	-1.1	0.0279863
KBTBD8	-1.1	0.0134208
KDM8	-1.1	0.0103283
OR10AB1P	-1.1	0.0182214
PTGS1	-1.1	0.0095678
KRT18P5	-1.1	0.0465279
SGCD	-1.1	0.0223024
IL34	-1.09	0.0318029
HOXA5	-1.09	0.0154087
ENSG00000223503	-1.09	0.0411855
GPER1	-1.09	0.0209615
CFAP20DC	-1.09	0.0250168
ISLR	-1.09	0.0276096
PCDH19	-1.09	0.0454576
TGM1	-1.09	0.0171195
CYP4Z1	-1.09	0.035915
SDHCP3	-1.09	0.00908302
NHLRC1	-1.09	0.0365736
BOC	-1.09	0.00111083
HDC	-1.08	0.0281461
PCNPP5	-1.08	0.0307769
CCDC162P	-1.08	0.0203312
HSP90B2P	-1.08	0.0103556
GSDMC	-1.08	0.0267975
AK3P3	-1.08	0.0069602
IGSF10	-1.08	0.0235978
IRAG1-AS1	-1.08	0.00505793
PPM1N	-1.08	0.0139747
LRFN5	-1.08	0.004726
LINC01140	-1.08	0.0233249
SLC10A5	-1.08	0.0469252
TTC22	-1.08	0.000379375
SCARA3	-1.07	0.0358712
EVA1C	-1.07	0.0117058
RERG	-1.07	0.0384967
RPS27AP3	-1.07	0.00649893
TRPC4	-1.07	0.0120973
PNPT1P1	-1.07	0.0063284
ENSG00000268379	-1.07	0.0222988
ENSG00000259113	-1.07	0.0267321
RNF217	-1.07	0.0030207
ENSG00000257531	-1.07	0.00760356
MCMDC2	-1.06	0.0357271
FLG	-1.06	0.0130011
ENSG00000240890	-1.05	0.0284781
ARL6IP4	-1.05	0.0178262
SMIM3	-1.05	0.0247049
LDLRAD2	-1.05	0.0476612
GALNT5	-1.05	0.0275691
SLC46A3	-1.05	0.00858613
SLC2A9	-1.05	0.0252264
ENSG00000232855	-1.05	0.00194062
ENSG00000220739	-1.05	0.0390748
JPH2	-1.05	0.00845643
ENSG00000271811	-1.04	0.0178507
OR7E128P	-1.04	0.0444305
TMEM45A	-1.04	0.0253296
ETNK2	-1.04	0.0493011
RPS3AP37	-1.04	0.0341367
SLC22A1	-1.04	0.0237078
GRID2IP	-1.04	0.00755644
SLC7A11	-1.04	0.0150178
NR2F1	-1.04	0.001876
RPP25	-1.04	0.0436624
CFAP161	-1.04	0.0433687
KRT87P	-1.04	0.0475403
RARB	-1.03	0.000178908
ATP6V0C	-1.03	0.046197
ZDHHC15	-1.03	0.0231686
ENSG00000279659	-1.03	0.00158791
COL8A2	-1.03	0.0202798
TMEM92	-1.03	0.0128908
C3AR1	-1.03	0.0353915
ADRB2	-1.03	0.0114125
CORIN	-1.03	0.0034578
ENSG00000258168	-1.03	0.00414424
DQX1	-1.03	0.0495647
IFI27L2	-1.02	0.045463
ENSG00000228513	-1.02	0.0201941
MAPK11	-1.02	0.00399055
ENSG00000250461	-1.02	0.036558
PRELID1P3	-1.02	0.0133851
ENSG00000246203	-1.02	0.0459096
ACSS3	-1.01	0.0307291
ADHFE1	-1.01	0.0330124
PRR34	-1.01	0.00827757
LRATD1	-1.01	0.0240548
SPEG	-1.01	0.043145
ENSG00000260808	-1.01	0.0213799
LINC01948	-1.01	0.039374
LINC01338	-1.01	0.0301867
KBTBD11	-1.01	0.0485308
TTLL7	-1.01	0.0194837
SHE	-1.01	0.0107548
HAUS7	-1	0.0482156
RASSF6	-1	0.00383731
BTG2-DT	-1	0.0409277
EFCAB15P	-1	0.00677588
PRTG	1.06	0.0188682
RPL7P15	1.22	0.0230544
ENSG00000230650	1.22	0.0428598
SEC14L6	1.24	0.0356019
LIPG	1.28	0.0044208
SLC6A12	1.31	0.0359904
ENSG00000197813	1.36	0.0443251
ENSG00000212939	1.46	0.00205503
PCDHGB1	1.48	0.0159666
PKHD1	1.49	0.0162989
RNASE2	1.57	0.0193939
FTCD	1.69	0.0425196
PLCXD3	2.07	0.00246616
XIST	3.79	0.0258445

### Sheet: Supplementary Table 3
	R	NR	p.overall
	N=40	N=31
LundTax:			0.543
BaSq	5 (12.5%)	8 (25.8%)
GU	8 (20.0%)	4 (12.9%)
ScNE	2 (5.00%)	0 (0.00%)
UroA	17 (42.5%)	11 (35.5%)
UroB	3 (7.50%)	4 (12.9%)
UroC	5 (12.5%)	4 (12.9%)
TCGA:			0.186
Basal_squamous	11 (27.5%)	7 (22.6%)
Luminal	4 (10.0%)	8 (25.8%)
Luminal_infiltrated	6 (15.0%)	7 (22.6%)
Luminal_papillary	19 (47.5%)	9 (29.0%)

### Sheet: Supplementary Table 4
	SFN	TRABD2B	SPRR2D	SPRR2A	SPRR2F	LGR6	WNT9A	VSNL1	LBX2	HOXD11	HOXD10	DES	HESX1	IL20RB	SOX2	FGFR3	FGFBP1	SFRP2	C7	PLCXD3	FGF10	PCDHGB1	MIR145	SGCD	E2F3	PKHD1	SFRP4	DLX5	WNT2	SOX7	GSDMC	CDKN2A	PGM5	CCND1	FOLR1	SLC6A12	C12orf54	KRT6B	KRT6C	KRT6A	KRT5	KRT4	RB1	OLFM4	RNASE2	TGM1	AHNAK2	MAGEL2	RHCG	ATP6V0C	KREMEN2	SLC6A2	KRT14	AXIN2	DSG3	LIPG	SERPINB4	COMP	LGALS7	ACP7	PPM1N	ENSG00000197813	CHODL	FTCD	ENSG00000212939	XIST
SFN	1	-0.091796	0.523159	0.416787	0.290035	0.167288	0.23924	0.394455	0.0814864	0.309459	0.296097	0.229246	-0.0127087	0.28721	0.18793	-0.307092	0.599635	0.338307	-0.194117	-0.208077	-0.0947212	-0.0677839	-0.182282	0.257404	-0.0898488	-0.591692	0.250298	0.103087	0.261114	0.472864	0.560871	0.18184	-0.0835691	0.0365392	0.000533742	-0.259913	0.181697	0.464524	0.455849	0.555837	0.551491	0.329372	0.00242705	0.143188	-0.280233	0.414946	0.569273	-0.0927273	0.393924	0.0103853	0.200313	0.228244	0.51482	-0.0699605	0.489448	-0.0641462	0.339247	0.127272	0.199553	0.429031	0.070826	-0.106639	-0.117796	-0.170863	-0.167449	0.153322
TRABD2B	-0.091796	1	-0.115087	-0.0319774	0.0785596	0.151146	0.342453	-0.053121	0.179882	-0.123262	-0.0386276	0.00275146	0.0658034	0.321575	0.0641327	-0.0171653	0.0583325	0.23658	0.195718	0.190401	0.336952	-0.0551108	0.36139	0.253595	-0.0119806	0.171036	0.196539	0.136502	0.123971	0.0390489	-0.0548281	-0.108608	0.175812	0.267305	0.268636	-0.069553	0.104081	0.0800142	0.0280571	0.0269747	-0.0181705	0.0888681	0.0259795	0.18191	0.151983	0.100253	0.0628955	0.353869	-0.0186935	0.235409	0.245266	0.23596	0.177183	0.268073	0.24127	-0.0176034	0.0841273	0.301766	0.0775568	0.220525	0.0759751	0.0629571	0.109922	-0.0109073	0.0117406	0.0156371
SPRR2D	0.523159	-0.115087	1	0.679871	0.525186	0.0234604	0.0776917	0.354651	-0.0499628	0.22772	0.235483	0.0964749	0.0200614	0.215941	0.225533	-0.000839233	0.483398	0.217242	-0.11624	-0.104973	-0.151307	0.198523	-0.109305	0.117033	-0.123704	-0.338396	0.264723	-0.0610611	0.0218972	0.249646	0.350237	0.0384463	-0.0120415	-0.00876969	-0.248991	-0.319272	0.260414	0.444085	0.441122	0.482847	0.392219	0.320901	0.209184	-0.02844	0.104612	0.37844	0.368693	-0.0425964	0.521321	-0.0119296	0.096546	0.11676	0.458031	-0.0636296	0.385191	0.0914858	0.428324	0.0619037	0.093002	0.297128	0.00627861	0.080255	-0.00406221	0.00438444	-0.0684536	0.125466
SPRR2A	0.416787	-0.0319774	0.679871	1	0.488313	-0.0103201	0.0438242	0.296374	-0.129531	0.109181	0.185327	-0.00460947	0.075727	0.3221	0.275833	-0.0727804	0.433477	0.314675	0.012145	-0.0454999	-0.130111	0.215965	-0.219527	0.135934	-0.0178277	-0.222238	0.272841	-0.189364	0.0198967	0.247918	0.385731	-0.0690817	-0.00978926	0.139478	-0.156913	-0.102971	0.147863	0.474901	0.500554	0.494863	0.366181	0.324081	0.343748	0.100368	0.0988737	0.434509	0.310751	-0.143578	0.419755	-0.115896	0.0460362	-0.032506	0.336887	-0.167275	0.563176	0.150714	0.519152	0.116174	-0.014241	0.204421	-0.111398	0.202938	-0.0538297	-0.17315	-0.0671577	0.0789132
SPRR2F	0.290035	0.0785596	0.525186	0.488313	1	0.224854	0.193147	0.34067	0.108116	0.278853	0.250875	0.118082	0.105026	0.238056	0.243401	-0.0320487	0.350458	0.1055	-0.118042	-0.0494086	0.119989	0.0893156	0.0267294	0.0400946	-0.21382	-0.239448	0.0806987	-0.00443454	0.131634	0.297761	0.229922	0.0130748	-0.0545191	0.154186	0.00711046	-0.177628	0.190574	0.406692	0.479042	0.319997	0.349794	0.26741	0.0352749	0.103842	0.0331285	0.321488	0.181377	0.0442333	0.300914	0.154903	0.276543	0.180422	0.203668	0.0528895	0.369895	-0.00903622	0.408394	0.0112132	0.119532	0.22783	0.0108722	0.164882	0.207896	0.102292	-0.182928	0.152933
LGR6	0.167288	0.151146	0.0234604	-0.0103201	0.224854	1	0.267399	0.0426171	0.216437	0.201303	0.403797	0.123547	0.439664	0.223644	0.31809	0.0984579	0.184764	0.111618	0.176589	-0.188194	0.371771	-0.0402765	0.272147	0.228488	-0.183002	-0.272883	0.0893797	0.50266	0.241979	0.23551	0.00717986	-0.0716115	0.0577177	0.100222	0.40495	-0.076768	0.285481	0.0847228	0.173508	0.13923	0.270061	0.260258	-0.0644684	0.366427	0.0360976	0.175295	0.017477	0.366856	0.102874	0.474939	0.317714	0.476024	0.0373761	0.512695	0.271593	-0.305449	0.201047	0.192074	0.026089	0.0613509	0.174802	-0.121494	0.308377	0.0452668	-0.215038	0.19607
WNT9A	0.23924	0.342453	0.0776917	0.0438242	0.193147	0.267399	1	0.070993	0.323519	0.0588908	0.125311	0.224416	0.075356	0.390781	0.176555	-0.17955	0.289742	0.14667	0.223533	-0.0125655	0.382745	-0.183616	0.273681	0.294805	0.0723954	-0.150822	0.0669295	0.220068	0.0369044	0.132018	0.0626233	0.234139	0.216203	0.149338	0.0860328	-0.0898703	0.123851	0.23943	0.232676	0.126742	0.183947	0.309287	-0.0960302	0.087085	0.0166171	0.476754	0.136752	0.293334	0.185469	0.067405	0.181936	0.340822	0.217503	0.289705	0.282625	-0.139491	0.0882117	0.217091	0.246204	0.481725	0.18059	0.0882851	0.274696	0.0416351	-0.0952886	-0.0104372
VSNL1	0.394455	-0.053121	0.354651	0.296374	0.34067	0.0426171	0.070993	1	0.0281134	0.191671	0.317408	0.364032	-0.105478	0.348642	0.0138036	-0.231526	0.36187	0.276757	-0.123284	-0.315668	-0.122686	0.0425348	0.0408064	0.199539	-0.0952555	-0.375794	0.345776	-0.171263	0.203955	0.348406	0.418613	0.134311	0.115196	0.0944577	-0.0259916	0.00713453	0.298883	0.417296	0.452272	0.38422	0.390597	-0.0202286	0.140213	0.192705	-0.203097	0.374107	0.442312	-0.104808	0.284457	0.0872991	0.0230623	-0.0805082	0.382186	-0.166212	0.41162	-0.0376981	0.397257	0.0575768	-0.0199378	0.0567109	-0.0704056	0.235818	-0.129617	-0.00382011	-0.0596026	0.0773188
LBX2	0.0814864	0.179882	-0.0499628	-0.129531	0.108116	0.216437	0.323519	0.0281134	1	0.177388	0.423483	0.150491	0.529301	0.132056	0.291003	0.154818	-0.0146708	0.00448282	0.241491	-0.00239854	0.320121	0.0247465	0.406287	-0.0145021	-0.0347883	0.163704	-0.00677946	0.466522	0.139851	0.174999	-0.0947856	0.230567	0.244501	-0.169288	0.156817	0.0551068	0.304041	-0.0593227	0.0126314	-0.0823076	0.00275848	0.238422	-0.300375	0.180703	-0.0208855	0.360406	-0.158208	0.309632	-0.0470999	0.317517	0.270987	0.0765071	-0.0907869	0.14756	-0.049729	-0.286516	-0.135996	0.249312	-0.0520048	0.224108	0.501399	0.0929313	0.0255171	0.138905	-0.00509224	0.0206506
HOXD11	0.309459	-0.123262	0.22772	0.109181	0.278853	0.201303	0.0588908	0.191671	0.177388	1	0.590808	0.415299	0.122645	0.151065	0.162911	0.0351017	0.278263	0.165674	-0.0115084	-0.298323	0.0325067	0.327551	0.0248295	0.119688	-0.251935	-0.341509	0.257842	0.173066	0.299451	0.473439	0.241771	0.0940485	0.0507238	0.0311468	0.0931931	-0.114467	0.293116	0.0805242	0.174672	0.174471	0.259847	0.0775302	-0.143357	0.26424	0.0654969	0.15922	0.297684	0.190658	0.156342	0.152203	0.234093	0.124686	0.0708714	0.198808	0.232415	-0.11569	0.27744	0.0610135	0.174774	0.340824	0.268034	0.125147	0.125268	0.0647944	-0.127774	0.0744107
HOXD10	0.296097	-0.0386276	0.235483	0.185327	0.250875	0.403797	0.125311	0.317408	0.423483	0.590808	1	0.235888	0.423811	0.255146	0.312852	0.0329329	0.255609	0.0508326	0.0632342	-0.364047	0.102907	0.284858	0.181812	0.012028	-0.274512	-0.292798	0.19187	0.224316	0.21705	0.324014	0.245254	0.0682324	0.153557	0.0426115	0.207847	-0.0932967	0.361066	0.0786272	0.193113	0.221965	0.346647	0.256107	-0.0266889	0.402107	-0.0840809	0.330136	0.128649	0.237275	0.223	0.236169	0.186032	0.221274	0.119766	0.119623	0.332456	-0.349743	0.286951	0.100757	-0.0506624	0.0987603	0.30734	0.101636	0.0136981	-0.00783666	-0.207304	0.0880606
DES	0.229246	0.00275146	0.0964749	-0.00460947	0.118082	0.123547	0.224416	0.364032	0.150491	0.415299	0.235888	1	-0.0691535	0.139403	0.0988799	-0.171163	0.203348	0.442638	0.0489538	-0.248749	0.364667	0.0236415	0.338851	0.464754	-0.061208	-0.282756	0.515937	0.121141	0.471024	0.496345	0.446538	0.150686	0.439919	-0.0749682	0.0384153	-0.0417401	0.175436	0.175137	0.263542	0.215381	0.31925	0.0258684	-0.136556	0.349317	-0.106994	0.314515	0.559448	0.178155	0.214621	0.0176621	0.182805	0.144413	0.099614	0.420675	0.144941	0.0961831	0.234602	0.358608	0.233412	0.409151	0.268591	0.206025	0.121806	-0.0541847	0.198854	0.057797
HESX1	-0.0127087	0.0658034	0.0200614	0.075727	0.105026	0.439664	0.075356	-0.105478	0.529301	0.122645	0.423811	-0.0691535	1	0.0499532	0.448507	0.14038	0.0374648	0.0680142	0.0968107	-0.00377104	0.197228	0.253898	0.098891	-0.123045	-0.0952141	0.0697441	0.0462802	0.346047	0.0964786	0.0578202	-0.140212	0.0174852	0.190696	-0.202391	0.347713	-0.125741	0.175334	0.0539495	0.000444396	0.0036122	-0.0225279	0.324106	-0.0966344	0.192044	0.0358494	0.346235	-0.243715	0.197643	0.0974779	0.297918	0.299378	0.206877	-0.151093	0.128053	0.0488248	-0.3265	-0.00197886	0.0644573	-0.178028	0.0697326	0.242288	-0.21399	0.0919994	0.00879947	-0.151849	0.153579
IL20RB	0.28721	0.321575	0.215941	0.3221	0.238056	0.223644	0.390781	0.348642	0.132056	0.151065	0.255146	0.139403	0.0499532	1	0.143618	-0.254458	0.383382	0.317299	0.0924254	0.0351723	0.166677	0.00625094	0.193242	0.253934	-0.061466	-0.189566	0.217325	0.00506287	0.11789	0.376823	0.406506	0.0300477	0.0438173	0.200235	0.2688	-0.12057	0.166886	0.283195	0.409588	0.2917	0.289296	0.262091	0.0523009	0.0844146	0.00642088	0.563953	0.272958	0.0946865	0.223529	0.140866	0.184982	0.163865	0.333181	-0.0550123	0.496332	-0.0275991	0.312513	0.251857	0.132005	0.288693	-0.189739	0.312183	0.320036	-0.00588517	-0.160824	-0.013789
SOX2	0.18793	0.0641327	0.225533	0.275833	0.243401	0.31809	0.176555	0.0138036	0.291003	0.162911	0.312852	0.0988799	0.448507	0.143618	1	0.228185	0.22151	0.0390225	0.120128	-0.167057	0.170796	0.0700894	0.021638	-0.110292	-0.00222401	-0.208857	0.0783155	0.323506	-0.0516366	0.132426	0.0567365	-0.12672	0.106545	-0.0983289	0.158314	-0.150685	0.115689	0.0973467	0.150674	0.218755	0.156966	0.49044	-0.131544	0.293995	-0.164489	0.396215	-0.0156582	0.207977	0.252134	0.189596	0.390297	0.263695	-0.0786314	0.267256	0.185057	-0.151545	0.222871	0.164082	0.16215	0.208115	0.153046	-0.0236573	0.130148	-0.00857496	-0.144995	-0.0880854
FGFR3	-0.307092	-0.0171653	-0.000839233	-0.0727804	-0.0320487	0.0984579	-0.17955	-0.231526	0.154818	0.0351017	0.0329329	-0.171163	0.14038	-0.254458	0.228185	1	-0.302552	-0.232099	0.0151188	-0.169575	-0.11435	0.187281	0.0912196	-0.285935	-0.259548	0.192844	-0.21134	0.249606	-0.158072	-0.0679674	-0.320299	-0.509945	0.0355085	0.0460537	-0.141847	-0.00336395	0.179281	-0.320649	-0.189444	-0.113864	-0.0602697	0.145111	0.194054	-0.0275687	0.0571847	-0.19987	-0.342858	0.16132	-0.132072	0.190817	-0.119448	0.0722507	-0.132701	0.202124	-0.19166	-0.324727	-0.165409	-0.112098	-0.0602444	-0.131401	0.364304	-0.23297	0.0247277	0.0436015	0.0396944	0.00563153
FGFBP1	0.599635	0.0583325	0.483398	0.433477	0.350458	0.184764	0.289742	0.36187	-0.0146708	0.278263	0.255609	0.203348	0.0374648	0.383382	0.22151	-0.302552	1	0.236604	-0.15372	-0.0664057	0.0321762	0.0452059	-0.0239928	0.191332	-0.0777036	-0.43926	0.164773	0.0875779	0.202059	0.36587	0.506945	0.0501759	0.0619981	0.208342	0.0584138	-0.142408	0.229289	0.518875	0.497867	0.627565	0.55849	0.470676	0.00659683	0.171612	-0.0648106	0.505554	0.526536	0.0733641	0.448408	0.110695	0.269327	0.399418	0.527456	0.0500458	0.713036	0.0294677	0.42864	0.0254861	0.232794	0.394886	0.0698281	0.0840774	0.151468	-0.114977	-0.0357803	0.0342176
SFRP2	0.338307	0.23658	0.217242	0.314675	0.1055	0.111618	0.14667	0.276757	0.00448282	0.165674	0.0508326	0.442638	0.0680142	0.317299	0.0390225	-0.232099	0.236604	1	0.141139	-0.0443252	0.279553	-0.0541424	0.0951241	0.632288	-0.101862	-0.18576	0.833463	-0.0640869	0.605902	0.213412	0.333919	0.0354718	0.224612	0.0611714	0.214447	-0.0273168	0.0504376	0.345501	0.307591	0.299876	0.242591	0.107594	0.120522	0.116175	0.0995879	0.254667	0.606323	0.138706	0.177975	-0.0737709	0.0810168	0.12158	0.236404	0.0555739	0.433043	0.184899	0.23655	0.631245	0.081988	0.370127	0.0165219	0.0494956	0.0281336	-0.200154	0.196561	0.195389
C7	-0.194117	0.195718	-0.11624	0.012145	-0.118042	0.176589	0.223533	-0.123284	0.241491	-0.0115084	0.0632342	0.0489538	0.0968107	0.0924254	0.120128	0.0151188	-0.15372	0.141139	1	0.339123	0.348871	-0.046119	0.162864	0.172779	0.344474	0.258818	0.176822	0.246427	-0.152606	-0.0991803	-0.252842	0.113286	0.0740549	-0.210474	0.210689	0.0644944	0.0574949	0.045763	0.0520018	-0.103599	-0.0913679	0.083258	0.00440769	0.0599186	0.273967	-0.00427917	-0.0858014	0.151632	-0.0471924	-0.10106	0.120634	-0.0132089	-0.089478	0.261679	0.105921	0.147073	0.06066	0.438854	0.0485025	0.0933846	0.0495289	0.138236	0.251973	0.0284498	0.0766755	-0.114536
PLCXD3	-0.208077	0.190401	-0.104973	-0.0454999	-0.0494086	-0.188194	-0.0125655	-0.315668	-0.00239854	-0.298323	-0.364047	-0.248749	-0.00377104	0.0351723	-0.167057	-0.169575	-0.0664057	-0.0443252	0.339123	1	0.0310753	0.125399	0.0666445	-0.124341	0.300929	0.418097	-0.127762	-0.0777234	-0.133803	-0.175648	-0.120627	0.200596	-0.0754483	-0.0254766	0.0950423	0.262605	-0.269771	-0.0800538	-0.128381	-0.111023	-0.18731	0.0914979	-0.0491448	-0.141232	0.405981	-0.0927797	-0.104631	-0.163786	-0.102522	-0.15593	0.0858836	0.00810243	-0.0246706	-0.096142	-0.0700872	0.438568	-0.0416139	0.0515117	0.0157347	0.0158942	-0.245711	0.165106	0.085433	0.11765	0.315119	-0.0875724
FGF10	-0.0947212	0.336952	-0.151307	-0.130111	0.119989	0.371771	0.382745	-0.122686	0.320121	0.0325067	0.102907	0.364667	0.197228	0.166677	0.170796	-0.11435	0.0321762	0.279553	0.348871	0.0310753	1	-0.213113	0.454304	0.351576	0.0741038	-0.0194203	0.257851	0.237316	0.295702	0.174005	-0.0144466	0.0638444	0.242897	-0.0322059	0.338742	0.00418183	-0.11537	0.152006	0.147188	0.0262541	0.150192	0.209649	-0.192701	0.264333	0.0311938	0.188889	0.200946	0.336483	0.11086	0.0463004	0.382077	0.376527	0.0352933	0.398972	0.160183	0.0873113	0.194972	0.315947	0.294643	0.204208	0.251175	0.182421	0.30493	-0.0627801	-0.108903	0.0853029
PCDHGB1	-0.0677839	-0.0551108	0.198523	0.215965	0.0893156	-0.0402765	-0.183616	0.0425348	0.0247465	0.327551	0.284858	0.0236415	0.253898	0.00625094	0.0700894	0.187281	0.0452059	-0.0541424	-0.046119	0.125399	-0.213113	1	-0.173171	-0.186012	-0.25449	0.120202	-0.0172061	-0.0538362	-0.0713806	0.219536	-0.0167202	0.0632322	0.070716	0.0364036	-0.102858	0.0698068	0.135454	-0.10107	-0.0992975	0.0558072	0.0342656	0.0905702	0.0982796	0.00879696	0.364041	0.104204	-0.0544015	-0.0113968	-0.0319741	0.258608	-0.0768921	-0.115039	0.0903907	0.00983233	-0.0258608	-0.0727906	0.0992351	-0.154742	-0.197268	-0.104094	0.123133	0.132722	-0.153681	-0.121436	0.217095	0.0738753
MIR145	-0.182282	0.36139	-0.109305	-0.219527	0.0267294	0.272147	0.273681	0.0408064	0.406287	0.0248295	0.181812	0.338851	0.098891	0.193242	0.021638	0.0912196	-0.0239928	0.0951241	0.162864	0.0666445	0.454304	-0.173171	1	0.240426	-0.15477	0.227594	0.131401	0.395216	0.327076	0.156091	-0.072435	0.0319289	0.333694	0.0166634	0.351258	0.133808	0.162291	-0.177415	-0.0673722	-0.120609	-0.0701996	0.0828334	-0.0839578	0.348872	0.183618	0.103803	-0.0330227	0.437328	0.0404294	0.428483	0.329286	0.273111	-0.11134	0.382951	0.021642	-0.107444	-0.0317657	0.25219	0.150704	0.231207	0.272233	0.0707776	0.403461	0.369998	0.214227	0.0980483
SGCD	0.257404	0.253595	0.117033	0.135934	0.0400946	0.228488	0.294805	0.199539	-0.0145021	0.119688	0.012028	0.464754	-0.123045	0.253934	-0.110292	-0.285935	0.191332	0.632288	0.172779	-0.124341	0.351576	-0.186012	0.240426	1	-0.119747	-0.0830174	0.657771	0.0823765	0.505426	0.0339611	0.172465	0.0227377	0.224519	0.0802579	0.250951	-0.0765867	0.0418091	0.159593	0.130963	0.0240989	0.0847243	0.055163	0.13187	0.195347	0.141232	0.0836466	0.505373	0.342437	0.120912	-0.0451974	0.0829076	0.176332	0.178893	0.209081	0.279752	0.262168	0.0913093	0.5544	0.0566206	0.280126	0.159528	0.0600428	0.159144	-0.233851	0.100591	0.117561
E2F3	-0.0898488	-0.0119806	-0.123704	-0.0178277	-0.21382	-0.183002	0.0723954	-0.0952555	-0.0347883	-0.251935	-0.274512	-0.061208	-0.0952141	-0.061466	-0.00222401	-0.259548	-0.0777036	-0.101862	0.344474	0.300929	0.0741038	-0.25449	-0.15477	-0.119747	1	0.139731	-0.119921	-0.0147131	-0.206383	-0.199692	-0.129888	0.409275	-0.129478	-0.131575	-0.034998	-0.0738855	-0.0710535	0.0910927	0.0626395	-0.0365979	-0.111924	-0.179322	-0.145401	-0.196085	-0.0773244	0.0525978	-0.03298	-0.144657	0.0722702	-0.360729	0.110074	-0.129942	-0.0549471	0.0270453	-0.0385326	0.359015	0.0132017	-0.092809	0.0742341	0.0510291	-0.218974	0.1892	-0.144316	0.134639	0.0961337	-0.163903
PKHD1	-0.591692	0.171036	-0.338396	-0.222238	-0.239448	-0.272883	-0.150822	-0.375794	0.163704	-0.341509	-0.292798	-0.282756	0.0697441	-0.189566	-0.208857	0.192844	-0.43926	-0.18576	0.258818	0.418097	-0.0194203	0.120202	0.227594	-0.0830174	0.139731	1	-0.17548	0.0532105	-0.204512	-0.370004	-0.506155	0.0405041	0.0980132	-0.00255636	0.0561199	0.232658	-0.062245	-0.373442	-0.318411	-0.494172	-0.487205	-0.247838	0.0564708	-0.0647663	0.397052	-0.281623	-0.492574	0.104249	-0.436164	0.00561941	-0.0741878	-0.325274	-0.266814	-0.00442316	-0.315467	0.13012	-0.45088	0.0367328	-0.317351	-0.170953	0.0205926	0.0656229	0.0866558	0.167837	0.276532	-0.152632
SFRP4	0.250298	0.196539	0.264723	0.272841	0.0806987	0.0893797	0.0669295	0.345776	-0.00677946	0.257842	0.19187	0.515937	0.0462802	0.217325	0.0783155	-0.21134	0.164773	0.833463	0.176822	-0.127762	0.257851	-0.0172061	0.131401	0.657771	-0.119921	-0.17548	1	-0.0726604	0.59679	0.1014	0.31802	-0.0237546	0.29716	-0.0440099	0.185827	-0.0672917	0.13598	0.290294	0.253062	0.225871	0.164034	-0.0286084	0.181005	0.21455	0.143706	0.158588	0.607285	0.143112	0.225582	-0.122916	0.0574686	0.0341214	0.168507	0.077893	0.357671	0.290973	0.328866	0.64315	0.129211	0.259256	0.0499109	0.11139	0.0376466	-0.21323	0.110492	0.163149
DLX5	0.103087	0.136502	-0.0610611	-0.189364	-0.00443454	0.50266	0.220068	-0.171263	0.466522	0.173066	0.224316	0.121141	0.346047	0.00506287	0.323506	0.249606	0.0875779	-0.0640869	0.246427	-0.0777234	0.237316	-0.0538362	0.395216	0.0823765	-0.0147131	0.0532105	-0.0726604	1	0.211906	0.0843918	-0.26935	-0.0837907	0.178025	-0.178837	0.292701	-0.108012	0.144631	-0.148667	-0.0566757	-0.0988232	-0.0267821	0.222753	-0.261585	0.161118	0.121828	0.178286	-0.195986	0.484359	0.0591711	0.421336	0.258273	0.341453	-0.0557778	0.453073	-0.0502793	-0.17293	-0.184058	0.210654	0.03903	0.344261	0.419785	-0.0972737	0.286114	0.282455	0.0935387	0.0333374
WNT2	0.261114	0.123971	0.0218972	0.0198967	0.131634	0.241979	0.0369044	0.203955	0.139851	0.299451	0.21705	0.471024	0.0964786	0.11789	-0.0516366	-0.158072	0.202059	0.605902	-0.152606	-0.133803	0.295702	-0.0713806	0.327076	0.505426	-0.206383	-0.204512	0.59679	0.211906	1	0.142521	0.177853	0.024536	0.23922	-0.00403589	0.228191	0.109313	0.10099	0.105638	0.188288	0.173496	0.210774	0.0951378	-0.118901	0.138965	0.0949937	0.145828	0.456402	0.436117	0.109089	0.165301	0.0488086	0.320428	0.0927272	0.243117	0.17662	0.0307184	0.0938081	0.512456	0.207738	0.420372	0.324278	-0.0163425	0.0985029	-0.121884	0.186491	0.238417
SOX7	0.472864	0.0390489	0.249646	0.247918	0.297761	0.23551	0.132018	0.348406	0.174999	0.473439	0.324014	0.496345	0.0578202	0.376823	0.132426	-0.0679674	0.36587	0.213412	-0.0991803	-0.175648	0.174005	0.219536	0.156091	0.0339611	-0.199692	-0.370004	0.1014	0.0843918	0.142521	1	0.525178	0.0391438	0.0958088	0.116439	0.0621789	-0.0714219	0.243301	0.31729	0.392863	0.397288	0.503031	0.180455	-0.0431457	0.405333	-0.206567	0.368759	0.401416	0.00303554	0.299693	0.282189	0.387568	0.128065	0.303281	0.203727	0.367221	-0.174888	0.459434	0.00325158	0.151445	0.320833	0.0695469	0.206968	0.157896	0.0482384	-0.125857	0.232416
GSDMC	0.560871	-0.0548281	0.350237	0.385731	0.229922	0.00717986	0.0626233	0.418613	-0.0947856	0.241771	0.245254	0.446538	-0.140212	0.406506	0.0567365	-0.320299	0.506945	0.333919	-0.252842	-0.120627	-0.0144466	-0.0167202	-0.072435	0.172465	-0.129888	-0.506155	0.31802	-0.26935	0.177853	0.525178	1	0.0355233	0.0536875	0.153692	-0.00964907	-0.159181	0.27082	0.508422	0.545741	0.558254	0.585204	0.133952	0.167088	0.225716	-0.336281	0.398818	0.686023	-0.332052	0.4208	-0.172344	0.10427	0.0536687	0.479739	-0.109728	0.533437	0.073232	0.495287	0.123268	0.173095	0.166342	-0.081716	0.137998	-0.000904409	-0.20697	-0.0105013	-0.0910952
CDKN2A	0.18184	-0.108608	0.0384463	-0.0690817	0.0130748	-0.0716115	0.234139	0.134311	0.230567	0.0940485	0.0682324	0.150686	0.0174852	0.0300477	-0.12672	-0.509945	0.0501759	0.0354718	0.113286	0.200596	0.0638444	0.0632322	0.0319289	0.0227377	0.409275	0.0405041	-0.0237546	-0.0837907	0.024536	0.0391438	0.0355233	1	-0.129222	-0.242531	0.0251906	-0.14878	0.0107372	0.0864786	0.0876862	-0.020714	-0.071245	-0.0825369	-0.327983	-0.0685831	0.0227364	0.150102	0.0967564	-0.0876137	0.0200256	-0.0132101	0.261289	-0.0740798	0.06394	0.0557175	-0.061295	0.201576	0.00962149	0.00177987	-0.0223129	0.180148	-0.0690833	0.0820281	-0.101061	0.0391306	0.126869	0.154872
PGM5	-0.0835691	0.175812	-0.0120415	-0.00978926	-0.0545191	0.0577177	0.216203	0.115196	0.244501	0.0507238	0.153557	0.439919	0.190696	0.0438173	0.106545	0.0355085	0.0619981	0.224612	0.0740549	-0.0754483	0.242897	0.070716	0.333694	0.224519	-0.129478	0.0980132	0.29716	0.178025	0.23922	0.0958088	0.0536875	-0.129222	1	-0.0882697	-0.10982	0.169847	0.199842	0.0625572	0.00123651	-0.0264796	0.0652628	0.132779	-0.0697812	0.219987	0.120684	0.36543	0.0904842	0.336704	0.191179	0.0110278	-0.00926982	0.131257	0.0172326	0.282914	0.0203617	0.0619178	-0.0146901	0.264787	0.0626717	0.198446	0.296059	0.099426	0.000721542	-0.0036427	0.363604	-0.124823
CCND1	0.0365392	0.267305	-0.00876969	0.139478	0.154186	0.100222	0.149338	0.0944577	-0.169288	0.0311468	0.0426115	-0.0749682	-0.202391	0.200235	-0.0983289	0.0460537	0.208342	0.0611714	-0.210474	-0.0254766	-0.0322059	0.0364036	0.0166634	0.0802579	-0.131575	-0.00255636	-0.0440099	-0.178837	-0.00403589	0.116439	0.153692	-0.242531	-0.0882697	1	-0.0291455	0.285679	0.0416001	0.0511698	0.131349	0.190624	0.202059	0.00138788	0.364029	0.064551	0.125719	0.0199966	0.153536	-0.064046	-0.0163995	0.138772	-0.067218	0.0840274	0.176543	-0.078676	0.358555	-0.189227	0.102361	-0.0850202	-0.0532237	-0.140827	0.0340915	0.184727	-0.00271726	-0.0205772	-0.130192	0.0442054
FOLR1	0.000533742	0.268636	-0.248991	-0.156913	0.00711046	0.40495	0.0860328	-0.0259916	0.156817	0.0931931	0.207847	0.0384153	0.347713	0.2688	0.158314	-0.141847	0.0584138	0.214447	0.210689	0.0950423	0.338742	-0.102858	0.351258	0.250951	-0.034998	0.0561199	0.185827	0.292701	0.228191	0.0621789	-0.00964907	0.0251906	-0.10982	-0.0291455	1	-0.121946	-0.00859355	-0.0194638	0.0871426	-0.18343	-0.116569	-0.0154812	-0.0936473	0.179952	-0.0425324	-0.0293801	-0.0411088	0.230829	-0.00980885	0.355715	0.522285	0.141784	-0.1502	0.11495	0.154012	-0.0712202	0.0411069	0.141621	0.0319192	0.0792304	-0.0924846	-0.0565076	0.382528	0.17605	-0.0783348	0.153166
SLC6A12	-0.259913	-0.069553	-0.319272	-0.102971	-0.177628	-0.076768	-0.0898703	0.00713453	0.0551068	-0.114467	-0.0932967	-0.0417401	-0.125741	-0.12057	-0.150685	-0.00336395	-0.142408	-0.0273168	0.0644944	0.262605	0.00418183	0.0698068	0.133808	-0.0765867	-0.0738855	0.232658	-0.0672917	-0.108012	0.109313	-0.0714219	-0.159181	-0.14878	0.169847	0.285679	-0.121946	1	-0.20984	-0.206981	-0.141604	-0.0864144	-0.0931311	-0.123389	0.131111	-0.0330187	0.344617	-0.101431	-0.143509	0.0773404	-0.277706	0.0689022	-0.255726	-0.154631	-0.20905	-0.0952688	-0.111943	0.0459286	-0.241482	0.0574444	-0.0504969	-0.199909	0.135735	0.329927	-0.113787	0.0482336	0.240463	-0.109029
C12orf54	0.181697	0.104081	0.260414	0.147863	0.190574	0.285481	0.123851	0.298883	0.304041	0.293116	0.361066	0.175436	0.175334	0.166886	0.115689	0.179281	0.229289	0.0504376	0.0574949	-0.269771	-0.11537	0.135454	0.162291	0.0418091	-0.0710535	-0.062245	0.13598	0.144631	0.10099	0.243301	0.27082	0.0107372	0.199842	0.0416001	-0.00859355	-0.20984	1	0.275994	0.314495	0.324895	0.422194	0.0991738	0.165096	0.235952	-0.119222	0.208871	0.154825	0.194716	0.153142	0.228236	0.143238	-0.0442799	0.279207	0.277365	0.327635	-0.340871	0.17588	0.0869935	0.0515713	0.0993103	0.232918	-0.00998461	0.0527208	0.2412	0.103435	-0.105816
KRT6B	0.464524	0.0800142	0.444085	0.474901	0.406692	0.0847228	0.23943	0.417296	-0.0593227	0.0805242	0.0786272	0.175137	0.0539495	0.283195	0.0973467	-0.320649	0.518875	0.345501	0.045763	-0.0800538	0.152006	-0.10107	-0.177415	0.159593	0.0910927	-0.373442	0.290294	-0.148667	0.105638	0.31729	0.508422	0.0864786	0.0625572	0.0511698	-0.0194638	-0.206981	0.275994	1	0.808927	0.644114	0.581085	0.25415	0.0972031	0.0928212	-0.21425	0.502304	0.55429	-0.0974219	0.49151	-0.0915728	0.144944	0.16355	0.546938	0.0356782	0.621895	0.0823699	0.587541	0.094553	0.206774	0.321555	0.0167483	0.0919305	0.0570021	-0.192551	-0.128676	0.0304032
KRT6C	0.455849	0.0280571	0.441122	0.500554	0.479042	0.173508	0.232676	0.452272	0.0126314	0.174672	0.193113	0.263542	0.000444396	0.409588	0.150674	-0.189444	0.497867	0.307591	0.0520018	-0.128381	0.147188	-0.0992975	-0.0673722	0.130963	0.0626395	-0.318411	0.253062	-0.0566757	0.188288	0.392863	0.545741	0.0876862	0.00123651	0.131349	0.0871426	-0.141604	0.314495	0.808927	1	0.620021	0.583034	0.255042	0.0999112	0.0984648	-0.15874	0.527556	0.497416	0.0057034	0.460644	-0.00939442	0.171218	0.174523	0.504655	0.0975112	0.60042	-0.0147198	0.524869	0.187873	0.266252	0.347324	0.0612905	0.15671	0.175424	-0.0937264	-0.146384	0.00523272
KRT6A	0.555837	0.0269747	0.482847	0.494863	0.319997	0.13923	0.126742	0.38422	-0.0823076	0.174471	0.221965	0.215381	0.0036122	0.2917	0.218755	-0.113864	0.627565	0.299876	-0.103599	-0.111023	0.0262541	0.0558072	-0.120609	0.0240989	-0.0365979	-0.494172	0.225871	-0.0988232	0.173496	0.397288	0.558254	-0.020714	-0.0264796	0.190624	-0.18343	-0.0864144	0.324895	0.644114	0.620021	1	0.759689	0.464148	0.227856	0.183713	-0.166914	0.402941	0.592035	-0.0971209	0.481219	-0.0694961	0.10959	0.341405	0.561392	0.0695018	0.667291	-0.10022	0.587219	0.0604776	0.192819	0.215517	0.120111	-0.000885005	-0.140871	-0.209326	-0.123815	0.0105237
KRT5	0.551491	-0.0181705	0.392219	0.366181	0.349794	0.270061	0.183947	0.390597	0.00275848	0.259847	0.346647	0.31925	-0.0225279	0.289296	0.156966	-0.0602697	0.55849	0.242591	-0.0913679	-0.18731	0.150192	0.0342656	-0.0701996	0.0847243	-0.111924	-0.487205	0.164034	-0.0267821	0.210774	0.503031	0.585204	-0.071245	0.0652628	0.202059	-0.116569	-0.0931311	0.422194	0.581085	0.583034	0.759689	1	0.447725	0.187905	0.275443	-0.242685	0.38714	0.609915	-0.0546559	0.312394	-0.0739319	0.115719	0.290121	0.626941	0.151078	0.684371	-0.174302	0.538278	0.0348529	0.183277	0.220498	0.211148	0.135519	-0.0451784	-0.181577	-0.0761749	-0.156245
KRT4	0.329372	0.0888681	0.320901	0.324081	0.26741	0.260258	0.309287	-0.0202286	0.238422	0.0775302	0.256107	0.0258684	0.324106	0.262091	0.49044	0.145111	0.470676	0.107594	0.083258	0.0914979	0.209649	0.0905702	0.0828334	0.055163	-0.179322	-0.247838	-0.0286084	0.222753	0.0951378	0.180455	0.133952	-0.0825369	0.132779	0.00138788	-0.0154812	-0.123389	0.0991738	0.25415	0.255042	0.464148	0.447725	1	-0.0611974	0.212807	-0.0392704	0.386925	0.212727	0.24817	0.306321	0.0291332	0.175286	0.600689	0.317307	0.19249	0.351217	-0.198333	0.206329	0.188478	0.21149	0.309895	0.318081	-0.133682	0.111683	-0.205042	-0.039127	0.0188993
RB1	0.00242705	0.0259795	0.209184	0.343748	0.0352749	-0.0644684	-0.0960302	0.140213	-0.300375	-0.143357	-0.0266889	-0.136556	-0.0966344	0.0523009	-0.131544	0.194054	0.00659683	0.120522	0.00440769	-0.0491448	-0.192701	0.0982796	-0.0839578	0.13187	-0.145401	0.0564708	0.181005	-0.261585	-0.118901	-0.0431457	0.167088	-0.327983	-0.0697812	0.364029	-0.0936473	0.131111	0.165096	0.0972031	0.0999112	0.227856	0.187905	-0.0611974	1	0.0190254	0.106513	-0.113413	0.0885722	-0.196595	0.0488109	-0.106154	-0.133224	-0.16738	0.222328	-0.223306	0.33892	0.0210015	0.0813457	-0.0664735	-0.248829	-0.27461	-0.0341871	-0.0270066	-0.0402229	-0.0984058	-0.105422	-0.0427745
OLFM4	0.143188	0.18191	-0.02844	0.100368	0.103842	0.366427	0.087085	0.192705	0.180703	0.26424	0.402107	0.349317	0.192044	0.0844146	0.293995	-0.0275687	0.171612	0.116175	0.0599186	-0.141232	0.264333	0.00879696	0.348872	0.195347	-0.196085	-0.0647663	0.21455	0.161118	0.138965	0.405333	0.225716	-0.0685831	0.219987	0.064551	0.179952	-0.0330187	0.235952	0.0928212	0.0984648	0.183713	0.275443	0.212807	0.0190254	1	-0.113049	0.165087	0.238151	0.199994	0.137094	0.12288	0.33828	0.154217	0.00167542	0.330437	0.325122	-0.0981231	0.381648	0.0492479	0.0417857	0.171278	0.123145	0.0286775	0.0924102	0.0626997	-0.109846	0.133243
RNASE2	-0.280233	0.151983	0.104612	0.0988737	0.0331285	0.0360976	0.0166171	-0.203097	-0.0208855	0.0654969	-0.0840809	-0.106994	0.0358494	0.00642088	-0.164489	0.0571847	-0.0648106	0.0995879	0.273967	0.405981	0.0311938	0.364041	0.183618	0.141232	-0.0773244	0.397052	0.143706	0.121828	0.0949937	-0.206567	-0.336281	0.0227364	0.120684	0.125719	-0.0425324	0.344617	-0.119222	-0.21425	-0.15874	-0.166914	-0.242685	-0.0392704	0.106513	-0.113049	1	-0.0194682	-0.114254	0.235153	-0.101042	0.158034	-0.115484	-0.012767	0.0301779	0.144118	-0.0478338	0.297627	-0.129781	0.243796	-0.025039	0.00074756	0.10974	0.177017	0.165342	0.0650291	0.300296	0.107761
TGM1	0.414946	0.100253	0.37844	0.434509	0.321488	0.175295	0.476754	0.374107	0.360406	0.15922	0.330136	0.314515	0.346235	0.563953	0.396215	-0.19987	0.505554	0.254667	-0.00427917	-0.0927797	0.188889	0.104204	0.103803	0.0836466	0.0525978	-0.281623	0.158588	0.178286	0.145828	0.368759	0.398818	0.150102	0.36543	0.0199966	-0.0293801	-0.101431	0.208871	0.502304	0.527556	0.402941	0.38714	0.386925	-0.113413	0.165087	-0.0194682	1	0.348919	0.0781257	0.374701	0.130614	0.202362	0.201813	0.32076	0.0775469	0.459711	-0.0156413	0.336165	0.146344	0.154945	0.446901	0.156489	0.234208	0.116377	0.00639499	0.0153573	0.00330322
AHNAK2	0.569273	0.0628955	0.368693	0.310751	0.181377	0.017477	0.136752	0.442312	-0.158208	0.297684	0.128649	0.559448	-0.243715	0.272958	-0.0156582	-0.342858	0.526536	0.606323	-0.0858014	-0.104631	0.200946	-0.0544015	-0.0330227	0.505373	-0.03298	-0.492574	0.607285	-0.195986	0.456402	0.401416	0.686023	0.0967564	0.0904842	0.153536	-0.0411088	-0.143509	0.154825	0.55429	0.497416	0.592035	0.609915	0.212727	0.0885722	0.238151	-0.114254	0.348919	1	-0.0687587	0.357094	-0.162113	0.114454	0.211787	0.55548	0.0574848	0.591593	0.260535	0.549615	0.341544	0.30309	0.309387	0.0910986	0.126643	-0.0440254	-0.275784	0.0739983	0.0254854
MAGEL2	-0.0927273	0.353869	-0.0425964	-0.143578	0.0442333	0.366856	0.293334	-0.104808	0.309632	0.190658	0.237275	0.178155	0.197643	0.0946865	0.207977	0.16132	0.0733641	0.138706	0.151632	-0.163786	0.336483	-0.0113968	0.437328	0.342437	-0.144657	0.104249	0.143112	0.484359	0.436117	0.00303554	-0.332052	-0.0876137	0.336704	-0.064046	0.230829	0.0773404	0.194716	-0.0974219	0.0057034	-0.0971209	-0.0546559	0.24817	-0.196595	0.199994	0.235153	0.0781257	-0.0687587	1	0.0448681	0.418359	0.209444	0.385028	0.00630246	0.620024	0.00381501	-0.199323	-0.153539	0.360843	0.178916	0.418057	0.442094	0.000579203	0.326011	0.0112723	0.068513	0.101528
RHCG	0.393924	-0.0186935	0.521321	0.419755	0.300914	0.102874	0.185469	0.284457	-0.0470999	0.156342	0.223	0.214621	0.0974779	0.223529	0.252134	-0.132072	0.448408	0.177975	-0.0471924	-0.102522	0.11086	-0.0319741	0.0404294	0.120912	0.0722702	-0.436164	0.225582	0.0591711	0.109089	0.299693	0.4208	0.0200256	0.191179	-0.0163995	-0.00980885	-0.277706	0.153142	0.49151	0.460644	0.481219	0.312394	0.306321	0.0488109	0.137094	-0.101042	0.374701	0.357094	0.0448681	1	-0.0834114	0.203119	0.27651	0.331774	0.0470817	0.397123	0.0709026	0.576643	0.0388858	0.245817	0.285521	0.0541874	-0.039608	0.0163852	-0.0242677	-0.0414511	0.133077
ATP6V0C	0.0103853	0.235409	-0.0119296	-0.115896	0.154903	0.474939	0.067405	0.0872991	0.317517	0.152203	0.236169	0.0176621	0.297918	0.140866	0.189596	0.190817	0.110695	-0.0737709	-0.10106	-0.15593	0.0463004	0.258608	0.428483	-0.0451974	-0.360729	0.00561941	-0.122916	0.421336	0.165301	0.282189	-0.172344	-0.0132101	0.0110278	0.138772	0.355715	0.0689022	0.228236	-0.0915728	-0.00939442	-0.0694961	-0.0739319	0.0291332	-0.106154	0.12288	0.158034	0.130614	-0.162113	0.418359	-0.0834114	1	0.314262	0.15569	-0.0280573	0.330847	-0.0109362	-0.415671	-0.0103704	-0.00375869	-0.12739	0.092755	0.241394	-0.0360131	0.266825	0.17689	-0.00631107	0.244958
KREMEN2	0.200313	0.245266	0.096546	0.0460362	0.276543	0.317714	0.181936	0.0230623	0.270987	0.234093	0.186032	0.182805	0.299378	0.184982	0.390297	-0.119448	0.269327	0.0810168	0.120634	0.0858836	0.382077	-0.0768921	0.329286	0.0829076	0.110074	-0.0741878	0.0574686	0.258273	0.0488086	0.387568	0.10427	0.261289	-0.00926982	-0.067218	0.522285	-0.255726	0.143238	0.144944	0.171218	0.10959	0.115719	0.175286	-0.133224	0.33828	-0.115484	0.202362	0.114454	0.209444	0.203119	0.314262	1	0.227444	0.0575627	0.265457	0.288273	0.0297556	0.279222	-0.0117433	0.228643	0.260461	-0.0176649	0.0843513	0.405089	0.180312	-0.199268	0.190851
SLC6A2	0.228244	0.23596	0.11676	-0.032506	0.180422	0.476024	0.340822	-0.0805082	0.0765071	0.124686	0.221274	0.144413	0.206877	0.163865	0.263695	0.0722507	0.399418	0.12158	-0.0132089	0.00810243	0.376527	-0.115039	0.273111	0.176332	-0.129942	-0.325274	0.0341214	0.341453	0.320428	0.128065	0.0536687	-0.0740798	0.131257	0.0840274	0.141784	-0.154631	-0.0442799	0.16355	0.174523	0.341405	0.290121	0.600689	-0.16738	0.154217	-0.012767	0.201813	0.211787	0.385028	0.27651	0.15569	0.227444	1	0.199692	0.38847	0.265848	-0.0804902	0.220896	0.175165	0.299177	0.310702	0.22479	-0.212116	0.232987	-0.137876	-0.0757614	0.0621273
KRT14	0.51482	0.177183	0.458031	0.336887	0.203668	0.0373761	0.217503	0.382186	-0.0907869	0.0708714	0.119766	0.099614	-0.151093	0.333181	-0.0786314	-0.132701	0.527456	0.236404	-0.089478	-0.0246706	0.0352933	0.0903907	-0.11134	0.178893	-0.0549471	-0.266814	0.168507	-0.0557778	0.0927272	0.303281	0.479739	0.06394	0.0172326	0.176543	-0.1502	-0.20905	0.279207	0.546938	0.504655	0.561392	0.626941	0.317307	0.222328	0.00167542	0.0301779	0.32076	0.55548	0.00630246	0.331774	-0.0280573	0.0575627	0.199692	1	0.0640207	0.557482	0.0491419	0.291623	0.100236	0.160295	0.228482	0.142159	0.0537649	0.0389844	-0.317618	-0.0233038	-0.0520792
AXIN2	-0.0699605	0.268073	-0.0636296	-0.167275	0.0528895	0.512695	0.289705	-0.166212	0.14756	0.198808	0.119623	0.420675	0.128053	-0.0550123	0.267256	0.202124	0.0500458	0.0555739	0.261679	-0.096142	0.398972	0.00983233	0.382951	0.209081	0.0270453	-0.00442316	0.077893	0.453073	0.243117	0.203727	-0.109728	0.0557175	0.282914	-0.078676	0.11495	-0.0952688	0.277365	0.0356782	0.0975112	0.0695018	0.151078	0.19249	-0.223306	0.330437	0.144118	0.0775469	0.0574848	0.620024	0.0470817	0.330847	0.265457	0.38847	0.0640207	1	0.0591858	-0.138881	0.0738143	0.290821	0.183176	0.396733	0.43595	-0.138266	0.366035	-0.0440156	0.12518	0.0997854
DSG3	0.489448	0.24127	0.385191	0.563176	0.369895	0.271593	0.282625	0.41162	-0.049729	0.232415	0.332456	0.144941	0.0488248	0.496332	0.185057	-0.19166	0.713036	0.433043	0.105921	-0.0700872	0.160183	-0.0258608	0.021642	0.279752	-0.0385326	-0.315467	0.357671	-0.0502793	0.17662	0.367221	0.533437	-0.061295	0.0203617	0.358555	0.154012	-0.111943	0.327635	0.621895	0.60042	0.667291	0.684371	0.351217	0.33892	0.325122	-0.0478338	0.459711	0.591593	0.00381501	0.397123	-0.0109362	0.288273	0.265848	0.557482	0.0591858	1	0.0392223	0.612583	0.221853	0.136421	0.286383	0.0684635	0.155648	0.164265	-0.166123	-0.153022	-0.0244287
LIPG	-0.0641462	-0.0176034	0.0914858	0.150714	-0.00903622	-0.305449	-0.139491	-0.0376981	-0.286516	-0.11569	-0.349743	0.0961831	-0.3265	-0.0275991	-0.151545	-0.324727	0.0294677	0.184899	0.147073	0.438568	0.0873113	-0.0727906	-0.107444	0.262168	0.359015	0.13012	0.290973	-0.17293	0.0307184	-0.174888	0.073232	0.201576	0.0619178	-0.189227	-0.0712202	0.0459286	-0.340871	0.0823699	-0.0147198	-0.10022	-0.174302	-0.198333	0.0210015	-0.0981231	0.297627	-0.0156413	0.260535	-0.199323	0.0709026	-0.415671	0.0297556	-0.0804902	0.0491419	-0.138881	0.0392223	1	0.121593	0.135259	0.139394	0.0262103	-0.328817	0.375784	-0.0149044	0.0019207	0.325487	-0.0482533
SERPINB4	0.339247	0.0841273	0.428324	0.519152	0.408394	0.201047	0.0882117	0.397257	-0.135996	0.27744	0.286951	0.234602	-0.00197886	0.312513	0.222871	-0.165409	0.42864	0.23655	0.06066	-0.0416139	0.194972	0.0992351	-0.0317657	0.0913093	0.0132017	-0.45088	0.328866	-0.184058	0.0938081	0.459434	0.495287	0.00962149	-0.0146901	0.102361	0.0411069	-0.241482	0.17588	0.587541	0.524869	0.587219	0.538278	0.206329	0.0813457	0.381648	-0.129781	0.336165	0.549615	-0.153539	0.576643	-0.0103704	0.279222	0.220896	0.291623	0.0738143	0.612583	0.121593	1	0.0267625	0.114402	0.195075	-0.128033	0.24582	-0.000769321	-0.173709	-0.157278	0.0922393
COMP	0.127272	0.301766	0.0619037	0.116174	0.0112132	0.192074	0.217091	0.0575768	0.249312	0.0610135	0.100757	0.358608	0.0644573	0.251857	0.164082	-0.112098	0.0254861	0.631245	0.438854	0.0515117	0.315947	-0.154742	0.25219	0.5544	-0.092809	0.0367328	0.64315	0.210654	0.512456	0.00325158	0.123268	0.00177987	0.264787	-0.0850202	0.141621	0.0574444	0.0869935	0.094553	0.187873	0.0604776	0.0348529	0.188478	-0.0664735	0.0492479	0.243796	0.146344	0.341544	0.360843	0.0388858	-0.00375869	-0.0117433	0.175165	0.100236	0.290821	0.221853	0.135259	0.0267625	1	0.146573	0.35534	0.246012	0.0347451	0.201351	-0.207335	0.179731	0.0136428
LGALS7	0.199553	0.0775568	0.093002	-0.014241	0.119532	0.026089	0.246204	-0.0199378	-0.0520048	0.174774	-0.0506624	0.233412	-0.178028	0.132005	0.16215	-0.0602444	0.232794	0.081988	0.0485025	0.0157347	0.294643	-0.197268	0.150704	0.0566206	0.0742341	-0.317351	0.129211	0.03903	0.207738	0.151445	0.173095	-0.0223129	0.0626717	-0.0532237	0.0319192	-0.0504969	0.0515713	0.206774	0.266252	0.192819	0.183277	0.21149	-0.248829	0.0417857	-0.025039	0.154945	0.30309	0.178916	0.245817	-0.12739	0.228643	0.299177	0.160295	0.183176	0.136421	0.139394	0.114402	0.146573	1	0.351722	-0.00273519	0.0330697	0.314201	0.0910234	-0.0660442	-0.00675935
ACP7	0.429031	0.220525	0.297128	0.204421	0.22783	0.0613509	0.481725	0.0567109	0.224108	0.340824	0.0987603	0.409151	0.0697326	0.288693	0.208115	-0.131401	0.394886	0.370127	0.0933846	0.0158942	0.204208	-0.104094	0.231207	0.280126	0.0510291	-0.170953	0.259256	0.344261	0.420372	0.320833	0.166342	0.180148	0.198446	-0.140827	0.0792304	-0.199909	0.0993103	0.321555	0.347324	0.215517	0.220498	0.309895	-0.27461	0.171278	0.00074756	0.446901	0.309387	0.418057	0.285521	0.092755	0.260461	0.310702	0.228482	0.396733	0.286383	0.0262103	0.195075	0.35534	0.351722	1	0.269697	0.0442608	0.291515	-0.0153283	0.12175	0.106272
PPM1N	0.070826	0.0759751	0.00627861	-0.111398	0.0108722	0.174802	0.18059	-0.0704056	0.501399	0.268034	0.30734	0.268591	0.242288	-0.189739	0.153046	0.364304	0.0698281	0.0165219	0.0495289	-0.245711	0.251175	0.123133	0.272233	0.159528	-0.218974	0.0205926	0.0499109	0.419785	0.324278	0.0695469	-0.081716	-0.0690833	0.296059	0.0340915	-0.0924846	0.135735	0.232918	0.0167483	0.0612905	0.120111	0.211148	0.318081	-0.0341871	0.123145	0.10974	0.156489	0.0910986	0.442094	0.0541874	0.241394	-0.0176649	0.22479	0.142159	0.43595	0.0684635	-0.328817	-0.128033	0.246012	-0.00273519	0.269697	1	-0.148849	0.022006	-0.263157	0.0873786	-0.0189933
ENSG00000197813	-0.106639	0.0629571	0.080255	0.202938	0.164882	-0.121494	0.0882851	0.235818	0.0929313	0.125147	0.101636	0.206025	-0.21399	0.312183	-0.0236573	-0.23297	0.0840774	0.0494956	0.138236	0.165106	0.182421	0.132722	0.0707776	0.0600428	0.1892	0.0656229	0.11139	-0.0972737	-0.0163425	0.206968	0.137998	0.0820281	0.099426	0.184727	-0.0565076	0.329927	-0.00998461	0.0919305	0.15671	-0.000885005	0.135519	-0.133682	-0.0270066	0.0286775	0.177017	0.234208	0.126643	0.000579203	-0.039608	-0.0360131	0.0843513	-0.212116	0.0537649	-0.138266	0.155648	0.375784	0.24582	0.0347451	0.0330697	0.0442608	-0.148849	1	0.076647	0.103931	0.133233	-0.241248
CHODL	-0.117796	0.109922	-0.00406221	-0.0538297	0.207896	0.308377	0.274696	-0.129617	0.0255171	0.125268	0.0136981	0.121806	0.0919994	0.320036	0.130148	0.0247277	0.151468	0.0281336	0.251973	0.085433	0.30493	-0.153681	0.403461	0.159144	-0.144316	0.0866558	0.0376466	0.286114	0.0985029	0.157896	-0.000904409	-0.101061	0.000721542	-0.00271726	0.382528	-0.113787	0.0527208	0.0570021	0.175424	-0.140871	-0.0451784	0.111683	-0.0402229	0.0924102	0.165342	0.116377	-0.0440254	0.326011	0.0163852	0.266825	0.405089	0.232987	0.0389844	0.366035	0.164265	-0.0149044	-0.000769321	0.201351	0.314201	0.291515	0.022006	0.076647	1	0.0914084	-0.117844	0.0737001
FTCD	-0.170863	-0.0109073	0.00438444	-0.17315	0.102292	0.0452668	0.0416351	-0.00382011	0.138905	0.0647944	-0.00783666	-0.0541847	0.00879947	-0.00588517	-0.00857496	0.0436015	-0.114977	-0.200154	0.0284498	0.11765	-0.0627801	-0.121436	0.369998	-0.233851	0.134639	0.167837	-0.21323	0.282455	-0.121884	0.0482384	-0.20697	0.0391306	-0.0036427	-0.0205772	0.17605	0.0482336	0.2412	-0.192551	-0.0937264	-0.209326	-0.181577	-0.205042	-0.0984058	0.0626997	0.0650291	0.00639499	-0.275784	0.0112723	-0.0242677	0.17689	0.180312	-0.137876	-0.317618	-0.0440156	-0.166123	0.0019207	-0.173709	-0.207335	0.0910234	-0.0153283	-0.263157	0.103931	0.0914084	1	0.155122	0.0212862
ENSG00000212939	-0.167449	0.0117406	-0.0684536	-0.0671577	-0.182928	-0.215038	-0.0952886	-0.0596026	-0.00509224	-0.127774	-0.207304	0.198854	-0.151849	-0.160824	-0.144995	0.0396944	-0.0357803	0.196561	0.0766755	0.315119	-0.108903	0.217095	0.214227	0.100591	0.0961337	0.276532	0.110492	0.0935387	0.186491	-0.125857	-0.0105013	0.126869	0.363604	-0.130192	-0.0783348	0.240463	0.103435	-0.128676	-0.146384	-0.123815	-0.0761749	-0.039127	-0.105422	-0.109846	0.300296	0.0153573	0.0739983	0.068513	-0.0414511	-0.00631107	-0.199268	-0.0757614	-0.0233038	0.12518	-0.153022	0.325487	-0.157278	0.179731	-0.0660442	0.12175	0.0873786	0.133233	-0.117844	0.155122	1	-0.0780801
XIST	0.153322	0.0156371	0.125466	0.0789132	0.152933	0.19607	-0.0104372	0.0773188	0.0206506	0.0744107	0.0880606	0.057797	0.153579	-0.013789	-0.0880854	0.00563153	0.0342176	0.195389	-0.114536	-0.0875724	0.0853029	0.0738753	0.0980483	0.117561	-0.163903	-0.152632	0.163149	0.0333374	0.238417	0.232416	-0.0910952	0.154872	-0.124823	0.0442054	0.153166	-0.109029	-0.105816	0.0304032	0.00523272	0.0105237	-0.156245	0.0188993	-0.0427745	0.133243	0.107761	0.00330322	0.0254854	0.101528	0.133077	0.244958	0.190851	0.0621273	-0.0520792	0.0997854	-0.0244287	-0.0482533	0.0922393	0.0136428	-0.00675935	0.106272	-0.0189933	-0.241248	0.0737001	0.0212862	-0.0780801	1

### Sheet: Supplementary Table 5
Lilian Marie Boll & Sergio Vázquez Montes de Oca BLCA genes
AHR
AKT1
APC
ARID1A
ARID1B
ARID2
ASXL2
ATM
BRCA1
BRCA2
BRINP1
BRWD1
BTG2
CCND1
CCND3
CCNE1
CDH3
CDKN1A
CDKN1B
CDKN2A
CDKN2B
CREBBP
CTNNB1
DBC1
E2F1
E2F3
EZH2
EGFR
ELF3
EP300
ERBB2
ERBB3
ERBB4
ERCC2
FAM47C
FBXW7
FGFR1
FGFR2
FGFR3
FOXA1
FOXM1
FOXQ1
GATA3
HORMAD1
HOXA1
HOXA2
HOXB1
HOXB2
HRAS
IDH1
IRS4
KDM6A
KLF12
KLF5
KMT2A
KMT2C
KMT2D
KRAS
MCL1
MDM2
MITF
MTOR
MYBL2
MYC
NFE2L2
NOTCH1
NRAS
PIK3CA
PIK3R1
PLK1
PPARG
PRMT5
PTCH1
PTEN
PVRL4
RB1
RHOA
RHOB
RUNX3
RXRA
SMARCB1
SOX4
STAG2
STAT3
SUZ12
TET2
TGFBR1
TP53
TSC1
TSC2
TXNIP
TYRO3
YWHAZ
ZFP36L1
ZFP36L2
ATRX
BLM
BRIP1
CHEK2
DDB2
ERCC3
ERCC4
ERCC5
FANCA
FANCD2
FANCE
FANCF
FANCG
MLH1
MSH2
MSH6
MUTYH
NBN
PALB2
PMS1
PMS2
PRKDC
WRN
XPA
FANCC
XPC

### Sheet: Supplementary Table 6
DDR	CM	CRG	TP53 Cell Cycle
ATM	ARID1A	KDM6A	ATM
ATRX	ARID2	KMT2A	TP53
BLM	ASXL1	KMT2B	MDM2
BRCA1	ATRX	KMT2C	CDKN2A
BRCA2	AURKB	KMT2D	RB1
BRIP1	BRCA1	EP300	CCND1
CHEK2	BRCA2	CREBBP	CDKN1A
DDB2	CHEK2	ARID1A	PTEN
ERCC2	CREBBP	CDH6	CCNE1
ERCC3	EP300	ASXL1	FBXW7
ERCC4	KDM6A	ASXL2	CDKN1B
ERCC5	MECOM	KANSL1	CCND1
FANCA	NPM1		CCND2
FANCD2	RAD21		CCND3
FANCE	SMC3		CDK4
FANCF	STAG2		CDK6
FANCG
MLH1
MSH2
MSH6
MUTYH
NBN
PALB2
PMS1
PMS2
PRKDC
WRN
XPA
FANCC
XPC

### Sheet: Supplementary Table 7
Hugo_Symbol	NR	R	pval	or	ci.up	ci.low	adjPval	Sig. P.value < 0.05
MGAM2	1	10	0.00861213	0.0928794	0.703264	0.00205972	0.173462	**
DNAH8	2	12	0.0086731	0.150262	0.738245	0.015398	0.173462	**
DNAH6	2	11	0.0163415	0.167974	0.839319	0.0171162	0.217887	*
DNAH10	2	10	0.0301479	0.189211	0.965215	0.0190736	0.27971	*
RNF213	4	13	0.0349637	0.281909	1.01545	0.0616145	0.27971	*
MDN1	4	12	0.0590159	0.313117	1.14584	0.0678382	0.393439	ns
ARID1A	3	10	0.0761691	0.289511	1.23088	0.0478361	0.429422	ns
LILRA1	13	7	0.0858845	2.4529	8.12242	0.803373	0.429422	ns
TP53	19	30	0.105286	0.496275	1.19282	0.20244	0.466965	ns
LRP1B	5	12	0.116741	0.400034	1.36058	0.100761	0.466965	ns
MUC3A	15	25	0.147876	0.506847	1.23917	0.202214	0.483371	ns
MUC17	4	10	0.155444	0.394132	1.50473	0.0834222	0.483371	ns
PRAMEF18	25	20	0.157145	1.83345	4.47819	0.763125	0.483371	ns
MUC16	9	17	0.16918	0.4901	1.34781	0.16831	0.483371	ns
LILRB3	28	24	0.222063	1.73985	4.2523	0.724007	0.551039	ns
TTN	19	28	0.223777	0.581347	1.39337	0.238777	0.551039	ns
RYR1	13	9	0.234192	1.8268	5.49093	0.632907	0.551039	ns
ATM	5	10	0.272156	0.503502	1.78941	0.123764	0.561688	ns
KIAA1109	10	6	0.273417	2.06758	7.6236	0.612018	0.561688	ns
DNAH12	18	14	0.280844	1.68956	4.37029	0.665292	0.561688	ns
ABCA13	6	11	0.29838	0.548828	1.80761	0.151191	0.568343	ns
MROH1	11	8	0.321153	1.68008	5.38762	0.546494	0.583914	ns
KMT2D	13	10	0.347771	1.60709	4.67116	0.568226	0.604818	ns
CCL4L2	17	14	0.385047	1.54219	4.00509	0.602748	0.641745	ns
TTC6	10	7	0.423274	1.73594	5.96044	0.534145	0.65282	ns
LILRA2	6	10	0.424333	0.618058	2.08677	0.167856	0.65282	ns
MUC5AC	17	23	0.535834	0.716147	1.73749	0.291388	0.777969	ns
CYP2D6	22	21	0.544578	1.30586	3.15822	0.543438	0.777969	ns
ERCC2	7	10	0.604266	0.738217	2.3986	0.215312	0.79838	ns
PCLO	8	12	0.616071	0.686882	2.06675	0.217312	0.79838	ns
APOB	10	9	0.620437	1.29281	4.03756	0.419866	0.79838	ns
SYNE1	10	14	0.638704	0.736468	2.05092	0.256385	0.79838	ns
KIR2DL3	26	26	0.684349	1.24711	3.00707	0.520892	0.829514	ns
HMCN2	10	13	0.811719	0.813709	2.30085	0.280619	0.881428	ns
CCDC187	12	12	0.816808	1.14543	3.20276	0.410107	0.881428	ns
SYN2	14	14	0.823997	1.15451	3.0563	0.436777	0.881428	ns
PRSS2	16	19	0.834968	0.89924	2.23309	0.359344	0.881428	ns
GTPBP6	17	20	0.837357	0.909519	2.23359	0.368012	0.881428	ns
OBSCN	9	10	1	0.997325	3.07217	0.319678	1	ns
ZBED3	18	19	1	1.08182	2.66157	0.439591	1	ns

### Sheet: Supplementary Table 8
Robertson et al.
						Legend:
						1	1-copy loss
	R	NR	p.overall			2	Normal
	N=51	N=46				3	1-copy gain
E2F3amp:			0.119			4	>= 2 copy gain
2	35 (68.6%)	40 (87.0%)
3	12 (23.5%)	5 (10.9%)
4	4 (7.84%)	1 (2.17%)
PPARGamp:			0.816
2	38 (74.5%)	33 (71.7%)
3	12 (23.5%)	13 (28.3%)
4	1 (1.96%)	0 (0.00%)
MDM2amp:			0.67
2	47 (92.2%)	40 (87.0%)
3	3 (5.88%)	4 (8.70%)
4	1 (1.96%)	2 (4.35%)
CDKN2Adel:			0.006	**
1	1 (1.96%)	9 (19.6%)
2	50 (98.0%)	37 (80.4%)
RB1del:			1
1	3 (5.88%)	2 (4.35%)
2	48 (94.1%)	44 (95.7%)
ERBB2amp:			0.347
2	39 (76.5%)	38 (82.6%)
3	7 (13.7%)	7 (15.2%)
4	5 (9.80%)	1 (2.17%)
Literature
	R	NR	p.overall
	N=51	N=46
ERCC1amp:			0.617
2	44 (86.3%)	37 (80.4%)
3	7 (13.7%)	9 (19.6%)
KDM6Adel:			0.014	*
1	23 (45.1%)	33 (71.7%)
2	28 (54.9%)	13 (28.3%)

### Sheet: Supplementary Table 9
	Variables	Source	Type	Description	Genes
XGB-RW	WNT	Signature from gene expression	Signature (GSVA)	Score for genes which intersect between WNT signaling pathways and DE genes. The score was obtained using gsva() function from GSVA R Package.	"SFRP2","FGF10","MIR145","SOX7","ATP6V0C","FOLR1","KREMEN2","TRABD2B","WNT9A","WNT2","AXIN2","PPM1N","SOX2","DLX5","LGR6","LBX2","HESX1"
	Top10dn	Signature from gene expression	Signature (GSVA)	Score for top 10 down significantly DE genes of the cohort. The score was obtained using gsva() function from GSVA R Package.	“DSG3","SLC6A2","ACP7","KRT6A","KRT5","OLFM4","MAGEL2","LGR6","CHODL","KRT4"
	Top10up	Signature from gene expression	Signature (GSVA)	Score for top 10 up significantly DE genes of the cohort. The score was obtained using gsva() function from GSVA R Package.	"XIST","PLCXD3","FTCD","RNASE2","PKHD1","PCDHGB1","ENSG00000212939","ENSG00000197813","SLC6A12","LIPG"
	ECM	Signature from LundTax classifier	Signature (GSVA)	Score for genes in ECM and smooth muscle-related genes from TCGAclas classifier. The score was obtained using gsva() function from GSVA R Package.	"PGM5", "DES", "C7", "SFRP4", "COMP", "SGCD"
	KRT	Signature from LundTax classifier	Signature (GSVA)	Score for genes in keratinization-related genes from LundTax classifier. The score was obtained using gsva() function from GSVA R Package.	"VSNL1", "KRT14", "TGM1", "SERPINB4", "GSDMC", "KRT6A", "LGALS7", "SFN", "SPRR2A","BG205162","C12orf54", "SPRR2D", "HOXD11", "KRT6C", "KRT5", "DSG3" "KRT6B", "HOXD10", "IL20RB", "RHCG", "AHNAK2", "SPRR2F", "FGFBP1"
	CELL CYCLE REG	Signature from LundTax classifier	Signature (GSVA)	Score for genes in Circuit-related genes from LundTax classifier. The score was obtained using gsva() function from GSVA R Package.	“FGFR3","CCND1","E2F3","RB1","CDKN2A"
	DNAHmut	WES mutational information	Alteration (1) / No alteration (0)	Alterated sample is considered as a sample with at least 1 of DNAH differentially mutated genes (DNAH8, DNAH6 and DNAH10) between R and NR. Genes were obtained by mafCompare() function from maftools R package.	"DNAH8","DNAH6","DNAH10"
	KDM6Adel	CNV	Deletion (1) / No deletion (2)	Deletion of KDM6A is consider when the sample has < 2 of copy number state (heterozygous deletion).	KMD6A
XGB-R	WNT	Signature from gene expression	Signature (GSVA)	Score for genes which intersect between WNT signaling pathways and DE genes. The score was obtained using gsva() function from GSVA R Package.	"SFRP2","FGF10","MIR145","SOX7","ATP6V0C","FOLR1","KREMEN2","TRABD2B","WNT9A","WNT2","AXIN2","PPM1N","SOX2","DLX5","LGR6","LBX2","HESX1"
	Top10dn	Signature from gene expression	Signature (GSVA)	Score for top 10 down significantly DE genes of the cohort. The score was obtained using gsva() function from GSVA R Package.	“DSG3","SLC6A2","ACP7","KRT6A","KRT5","OLFM4","MAGEL2","LGR6","CHODL","KRT4"
	Top10up	Signature from gene expression	Signature (GSVA)	Score for top 10 up significantly DE genes of the cohort. The score was obtained using gsva() function from GSVA R Package.	"XIST","PLCXD3","FTCD","RNASE2","PKHD1","PCDHGB1","ENSG00000212939","ENSG00000197813","SLC6A12","LIPG"
	ECM	Signature from LundTax classifier	Signature (GSVA)	Score for genes in ECM and smooth muscle-related genes from TCGAclas classifier. The score was obtained using gsva() function from GSVA R Package.	"PGM5", "DES", "C7", "SFRP4", "COMP", "SGCD"
	KRT	Signature from LundTax classifier	Signature (GSVA)	Score for genes in keratinization-related genes from LundTax classifier. The score was obtained using gsva() function from GSVA R Package.	"VSNL1", "KRT14", "TGM1", "SERPINB4", "GSDMC", "KRT6A", "LGALS7", "SFN", "SPRR2A","BG205162","C12orf54", "SPRR2D", "HOXD11", "KRT6C", "KRT5", "DSG3" "KRT6B", "HOXD10", "IL20RB", "RHCG", "AHNAK2", "SPRR2F", "FGFBP1"
	CELL CYCLE REG	Signature from LundTax classifier	Signature (GSVA)	Score for genes in Circuit-related genes from LundTax classifier. The score was obtained using gsva() function from GSVA R Package.	“FGFR3","CCND1","E2F3","RB1","CDKN2A"
XGB- W	DNAHmut	WES mutational information	Alteration (1) / No alteration (0)	Alterated sample is considered as a sample with at least 1 of DNAH differentially mutated genes (DNAH8, DNAH6 and DNAH10) between R and NR. Genes were obtained by mafCompare() function from maftools R package.	"DNAH8","DNAH6","DNAH10"
	KDM6Adel	CNV	Deletion (1) / No deletion (2)	Deletion of KDM6A is consider when the sample has < 2 of copy number state (heterozygous deletion).	KMD6A
XGB-WNT	WNT	Signature from gene expression	Signature (GSVA)	Score for genes which intersect between WNT signaling pathways and DE genes. The score was obtained using gsva() function from GSVA R Package.	"SFRP2","FGF10","MIR145","SOX7","ATP6V0C","FOLR1","KREMEN2","TRABD2B","WNT9A","WNT2","AXIN2","PPM1N","SOX2","DLX5","LGR6","LBX2","HESX1"
		Data from RNA-Seq
		Data from WES

### Sheet: Supplementary Table 10
	XGB-RW	XGB-R	XGB-W	XGB-WNT	LundTax	TCGAclas
feature_importances	('Top10up', 0.282), ('WNT', 0.2), ('Top10dn', 0.122), ('ECM', 0.121), ('KDM6Adel', 0.104), ('CELL_CYCLE_REG', 0.067), ('DNAHalt', 0.064), ('KRT', 0.04)	('Top10up', 0.291), ('WNT', 0.263), ('Top10dn', 0.158), ('ECM', 0.149), ('CELL_CYCLE_REG', 0.084), ('KRT', 0.056)	('DNAHalt', 0.797), ('KDM6Adel', 0.203)	('WNT', 1.0)	OrderedDict([('LundTax', 1.0)])	OrderedDict([('TCGA', 1.0)])
accuracy	0.7569	0.7517	0.6757	0.6745	0.4812	0.5585
precision	0.7801	0.7743	0.6998	0.6951	0.433	0.5744
recall	0.7569	0.7517	0.6757	0.6745	0.4812	0.5585
f1	0.7556	0.7499	0.6728	0.6708	0.4266	0.5265
auc	0.854	0.8471	0.7249	0.7359	0.4666	0.5571
	AUC from bootstrap .632+ method (used as internal validation)
XGB-RW	0.86
XGB-R	0.87
XGB-W	0.72
XGB-WNT	0.74
